# The rapid emergence of *Salmonella* Typhi with decreased ciprofloxacin susceptibility following an increase in ciprofloxacin prescriptions in Blantyre, Malawi

**DOI:** 10.1101/2023.03.27.23287794

**Authors:** Philip M. Ashton, Angeziwa Chunga Chirambo, James E. Meiring, Priyanka D. Patel, Maurice Mbewe, Niza Silungwe, Kenneth Chizani, Happy Banda, Robert S. Heyderman, Zoe A. Dyson, Peter MacPherson, Marc Y.R. Henrion, STRATAA Study Group, Kathryn E. Holt, Melita A. Gordon

**Affiliations:** Malawi-Liverpool Wellcome Programme, Blantyre, Malawi; Institute of Infection, Veterinary & Ecological Sciences, University of Liverpool, Liverpool, United Kingdom; Department of Medical Laboratory Sciences, Kamuzu University of Health Sciences, Blantyre, Malawi; Department of Infection, Immunity and Cardiovascular Disease, University of Sheffield, Sheffield, United Kingdom; Research Department of Infection, Division of Infection and Immunity, University College London, London, United Kingdom; Faculty of Infectious and Tropical Diseases, London School of Hygiene & Tropical Medicine, London WC1E 7HT, United Kingdom; Department of Infectious Diseases, Central Clinical School, Monash University, Melbourne, Victoria 3004, Australia; Wellcome Sanger Institute, Wellcome Genome Campus, Hinxton, Cambridgeshire, United Kingdom; School of Health & Wellbeing, University of Glasgow, Glasgow, United Kingdom; Department of Clinical Sciences, Liverpool School of Tropical Medicine, Liverpool, United Kingdom

## Abstract

Ciprofloxacin is the first-line drug for treating typhoid fever in many high burden countries in Africa, but the emergence of non-susceptibility poses a grave challenge to public health programmes. Through enhanced surveillance as part of vaccine evaluation, we set out to investigate the occurrence and determinants of ciprofloxacin non-susceptibility in Blantyre, Malawi.

We performed systematic typhoid fever and antibiotic prescription surveillance in two health centres in Blantyre, Malawi between 01/10/2016 and 31/10/2019, as part of the STRATAA and TyVAC studies. Blood culture isolates from study participants underwent i) pefloxacin screening and ciprofloxacin E-tests to identify ciprofloxcain non-susceptibility and ii) whole genome sequencing (WGS) to identify drug resistance mutations and phylogenetic relationships between non-susceptible and sensitive isolates. We constructed generalised linear regression models to investigate associations between ciprofloxacin prescription rates and *S.* Typhi isolates with Quinolone Resistance Determining Region (QRDR) mutations.

We carried out 11295 blood cultures and microbiologically confirmed 239 cases of typhoid fever, with isolates from 193 participants sequenced (mean age of participants with sequenced genomes 12.8 years, 47% male). Between October 2016 and August 2019 2% (n=4/175) of WGS-confirmed typhoid fever cases were caused by *S.* Typhi with QRDR mutations, compared with 33% (n=6/18) in September and October 2019. Nine of the ten *S.* Typhi with QRDR mutations had a decreased ciprofloxacin susceptibility phenotype. Every additional prescription of ciprofloxacin given to study participants in the preceding month was associated with a 4.2% increase in the relative risk of isolating *S.* Typhi with a QRDR mutation (95% CI, 1.8-7.0%, p=0.0008). Phylogenetic analysis showed that *S.* Typhi isolates with QRDR mutations in September/October 2019 belonged to two distinct sub-clades encoding two different QRDR mutations, and were closely related (0-6 SNPs) to susceptible *S.* Typhi endemic to Blantyre.

We have shown a close temporal association between empiric antimicrobial usage with an increase of fluoroquinolone non-susceptibility in *S*. Typhi, with two sub-clades responsible for the increase. Decreasing ciprofloxacin usage by improving typhoid diagnostics could help to limit the emergence of resistance.

## Supplementary Tables for "The rapid emergence of *Salmonella* Typhi with decreased ciprofloxacin susceptibility following an increase in ciprofloxacin prescriptions in Blantyre, Malawi"

### Sheet: Supplementary Table 1
Seq ID		ENA accession	Study	Note	Date received	Country	Continent	Pefloxacin phenotype	Cipro E-test result	Cipro E-test interpretation	TyVAC Site	QRDR and PMQRs	QRDR mutations	QRDR mutations for annot	PMQR	itol pmqr	lineage
17736-33892_1_105	33892_1_105	ERR5636024	This study		2019-10-09	Malawi	Africa	R	0.38	DCS	Ndirande	gyrA_S83F	gyrA_S83F	gyrA_S83F			4.3.1.1.EA1
17737-33892_1_111	33892_1_111	ERR5636025	This study	Ignore - multiple from same patient	2019-12-09	Malawi	Africa	R	0	0	Ndirande	gyrA_S83F	gyrA_S83F	gyrA_S83F			4.3.1.1.EA1
17738-33892_1_113	33892_1_113	ERR5636026	This study		2019-03-10	Malawi	Africa	R	0.125	DCS	Ndirande	gyrB_S464F	gyrB_S464F	gyrB_S464F			4.3.1.1.EA1
17739-33892_1_119	33892_1_119	ERR5636027	This study	Ignore - multiple from same patient	2019-10-18	Malawi	Africa	R	0.25	DCS		gyrA_S83F	gyrA_S83F	gyrA_S83F			4.3.1.1.EA1
17740-33892_1_122	33892_1_122	ERR5636028	This study		2019-08-31	Malawi	Africa	S	0	S	Ndirande						4.3.1.1.EA1
17741-33892_1_128	33892_1_128	ERR5636029	This study		2019-02-09	Malawi	Africa	S	0	S	Ndirande						4.3.1.1.EA1
17742-33892_1_130	33892_1_130	ERR5636030	This study		2019-05-09	Malawi	Africa	S	0	S	Ndirande						2.2
17743-33892_1_136	33892_1_136	ERR5636031	This study		2019-08-27	Malawi	Africa	S	0	S	Zingwangwa						4.3.1.1.EA1
17745-33892_1_13	33892_1_13	ERR5636001	This study		2019-04-10	Malawi	Africa	R	0	0	Ndirande	gyrB_S464F	gyrB_S464F	gyrB_S464F			4.3.1.1.EA1
17746-33892_1_142	33892_1_142	ERR5636033	This study		2019-11-09	Malawi	Africa	S	0	S	Ndirande						4.3.1.1.EA1
17747-33892_1_148	33892_1_148	ERR5636034	This study		2019-10-09	Malawi	Africa	S	0	S	Ndirande						4.3.1.1.EA1
17748-33892_1_19	33892_1_19	ERR5636002	This study	Ignore - multiple from same patient	2019-10-21	Malawi	Africa	R	0.125	DCS	Ndirande	gyrB_S464F	gyrB_S464F	gyrB_S464F			4.3.1.1.EA1
17749-33892_1_1	33892_1_1	ERR5635998	This study		2019-08-28	Malawi	Africa	R	0	0	Ndirande						4.3.1.1.EA1
17750-33892_1_21	33892_1_21	ERR5636003	This study		2019-09-13	Malawi	Africa	R	0	0	Ndirande	gyrB_S464F	gyrB_S464F	gyrB_S464F			4.3.1.1.EA1
17751-33892_1_27	33892_1_27	ERR5636004	This study	Ignore - multiple from same patient	2019-10-18	Malawi	Africa	R	0.25	DCS		gyrA_S83F	gyrA_S83F	gyrA_S83F			4.3.1.1.EA1
17752-33892_1_29	33892_1_29	ERR5636005	This study		2019-09-14	Malawi	Africa	R	0.25	DCS		gyrA_S83F	gyrA_S83F	gyrA_S83F			4.3.1.1.EA1
17753-33892_1_35	33892_1_35	ERR5636006	This study		2019-08-30	Malawi	Africa	R	0	0							4.3.1.1.EA1
17754-33892_1_38	33892_1_38	ERR5636007	This study		2019-01-09	Malawi	Africa	S	0	S	Ndirande						4.3.1.1.EA1
17756-33892_1_48	33892_1_48	ERR5636009	This study		2019-04-09	Malawi	Africa	S	0	S	Ndirande						4.3.1.1.EA1
17757-33892_1_50	33892_1_50	ERR5636010	This study		2019-03-09	Malawi	Africa	S	0	S	Ndirande						4.3.1.1.EA1
17758-33892_1_56	33892_1_56	ERR5636011	This study		2019-09-28	Malawi	Africa	S	0	S	Zingwangwa						4.3.1.1.EA1
17759-33892_1_58	33892_1_58	ERR5636012	This study		2019-09-09	Malawi	Africa	S	0	S	Zingwangwa						4.3.1.1.EA1
17760-33892_1_64	33892_1_64	ERR5636013	This study		2019-10-29	Malawi	Africa	S	0	S	Ndirande						4.3.1.1.EA1
17765-33892_1_7	33892_1_7	ERR5635999	This study		2019-12-09	Malawi	Africa	R	0.125	DCS	Ndirande	gyrB_S464F	gyrB_S464F	gyrB_S464F			4.3.1.1.EA1
17766-33892_1_83	33892_1_83	ERR5636018	This study		2019-11-22	Malawi	Africa	S	0	S	Ndirande						4.3.1.1.EA1
17767-33892_1_85	33892_1_85	ERR5636019	This study		2019-09-09	Malawi	Africa	S	0	S	Ndirande						4.3.1.1.EA1
17770-33892_1_99	33892_1_99	ERR5636022	This study		2019-06-09	Malawi	Africa	S	0	S	Ndirande						4.3.1.1.EA1
17771-33892_1_9	33892_1_9	ERR5636000	This study		2019-09-18	Malawi	Africa	R	0.125	DCS	Ndirande	gyrB_S464F	gyrB_S464F	gyrB_S464F			4.3.1.1.EA1
17772-32639_1_104		ERR5161188	Dyson et al., 2023		2016-08-12	Malawi	Africa	S	0	S	Ndirande						4.3.1.1.EA1
17773-32639_1_105		ERR5161189	Dyson et al., 2023		16/12/2016	Malawi	Africa	0	0	0	Ndirande						4.3.1.1.EA1
17774-32639_1_112		ERR5161196	Dyson et al., 2023		22/06/2018	Malawi	Africa	S	0	S	Ndirande						4.3.1.1.EA1
17775-32639_1_113		ERR5161197	Dyson et al., 2023		19/02/2019	Malawi	Africa	S	0	S	Zingwangwa						4.3.1.1.EA1
17776-32639_1_120		ERR5161204	Dyson et al., 2023		30/12/2016	Malawi	Africa	S	0	S	Ndirande						4.3.1.1.EA1
17777-32639_1_124		ERR5161208	Dyson et al., 2023		2019-11-02	Malawi	Africa	0	0	0	Ndirande						4.3.1.1.EA1
17778-32639_1_125		ERR5161209	Dyson et al., 2023		2017-10-02	Malawi	Africa	S	0	S	Ndirande						4.3.1.1.EA1
17779-32639_1_132		ERR5161216	Dyson et al., 2023		13/03/2019	Malawi	Africa	S	0	S	Ndirande						4.3.1.1.EA1
17781-32639_1_140		ERR5161224	Dyson et al., 2023		28/05/2018	Malawi	Africa	S	0.016	S	Zingwangwa						4.3.1.1.EA1
17782-32639_1_141		ERR5161225	Dyson et al., 2023		2019-10-06	Malawi	Africa	0	0	0	Zingwangwa						4.3.1.1.EA1
17783-32639_1_148		ERR5161232	Dyson et al., 2023		15/03/2019	Malawi	Africa	S	0	S	Ndirande						4.3.1.1.EA1
17784-32639_1_152		ERR5161236	Dyson et al., 2023		2019-01-04	Malawi	Africa	S	0	S	Ndirande						4.3.1.1.EA1
17785-32639_1_153		ERR5161237	Dyson et al., 2023		14/06/2018	Malawi	Africa	S	0	S	Ndirande						4.3.1.1.EA1
17787-32639_1_161		ERR5161245	Dyson et al., 2023		2019-07-01	Malawi	Africa	0	0	0	Ndirande						4.3.1.1.EA1
17789-32639_1_169		ERR5161253	Dyson et al., 2023		2018-06-06	Malawi	Africa	S	0	S	Zingwangwa						4.3.1.1.EA1
17790-32639_1_176		ERR5161260	Dyson et al., 2023		2017-05-06	Malawi	Africa	S	0	S	Ndirande						4.3.1.1.EA1
17791-32639_1_177		ERR5161261	Dyson et al., 2023		2019-04-02	Malawi	Africa	0	0	0	Ndirande						4.3.1.1.EA1
17792-32639_1_184		ERR5161268	Dyson et al., 2023		2016-01-11	Malawi	Africa	S	0	S	Ndirande						4.3.1.1.EA1
17793-32639_1_188		ERR5161272	Dyson et al., 2023		19/12/2016	Malawi	Africa	S	0	S	Ndirande						4.3.1.1.EA1
17794-32639_1_189		ERR5161273	Dyson et al., 2023		2017-04-09	Malawi	Africa	S	0	S	Ndirande						4.3.1.1.EA1
17796-32639_1_197		ERR5161281	Dyson et al., 2023		14/03/2017	Malawi	Africa	S	0	S	Ndirande						4.3.1.1.EA1
17797-32639_1_204		ERR5161288	Dyson et al., 2023		2019-12-04	Malawi	Africa	S	0	S	Zingwangwa						4.3.1.1.EA1
17798-32639_1_205		ERR5161289	Dyson et al., 2023		18/08/2017	Malawi	Africa	S	0	S	Ndirande						4.3.1.1.EA1
17799-32639_1_212		ERR5161296	Dyson et al., 2023		15/03/2019	Malawi	Africa	S	0	S	Ndirande						4.3.1.1.EA1
17800-32639_1_216		ERR5161300	Dyson et al., 2023		21/10/2016	Malawi	Africa	S	0	S	Ndirande						4.3.1.1.EA1
17801-32639_1_217		ERR5161301	Dyson et al., 2023		22/11/2016	Malawi	Africa	S	0	S	Ndirande						4.3.1.1.EA1
17803-32639_1_225		ERR5161309	Dyson et al., 2023		2019-08-01	Malawi	Africa	S	0	S	Zingwangwa						4.3.1.1.EA1
17804-32639_1_232		ERR5161316	Dyson et al., 2023		2017-05-07	Malawi	Africa	0	0	0	Ndirande						4.3.1.1.EA1
17805-32639_1_233		ERR5161317	Dyson et al., 2023		13/02/2019	Malawi	Africa	S	0	S	Ndirande						4.3.1.1.EA1
17806-32639_1_240		ERR5161324	Dyson et al., 2023		2019-04-04	Malawi	Africa	S	0	S	Ndirande						4.3.1.1.EA1
17807-32639_1_241		ERR5161325	Dyson et al., 2023		29/04/2019	Malawi	Africa	S	0	S	Zingwangwa						4.3.1.1.EA1
17808-32639_1_248		ERR5161332	Dyson et al., 2023		15/04/2019	Malawi	Africa	S	0	S	Zingwangwa						4.3.1.1.EA1
17809-32639_1_252		ERR5161336	Dyson et al., 2023		23/11/2016	Malawi	Africa	S	0	S	Ndirande						4.3.1.1.EA1
17810-32639_1_253		ERR5161337	Dyson et al., 2023		2016-05-12	Malawi	Africa	S	0	S	Ndirande						4.3.1.1.EA1
17811-32639_1_260		ERR5161344	Dyson et al., 2023		2016-06-12	Malawi	Africa	S	0	S	Ndirande						4.3.1.1.EA1
17812-32639_1_261		ERR5161345	Dyson et al., 2023		29/05/2019	Malawi	Africa	S	0	S	Ndirande						4.3.1.1.EA1
17813-32639_1_68		ERR5161152	Dyson et al., 2023		2019-10-04	Malawi	Africa	S	0	S	Ndirande						4.3.1.1.EA1
17814-32639_1_69		ERR5161153	Dyson et al., 2023		2016-02-12	Malawi	Africa	0	0	0	Ndirande						4.3.1.1.EA1
17815-32639_1_76		ERR5161160	Dyson et al., 2023		19/10/2018	Malawi	Africa	S	0	S	Ndirande						4.3.1.1.EA1
17816-32639_1_77		ERR5161161	Dyson et al., 2023		2019-11-03	Malawi	Africa	S	0	S	Ndirande						4.3.1.1.EA1
17817-32639_1_84		ERR5161168	Dyson et al., 2023		2018-03-12	Malawi	Africa	S	0	S	Ndirande						4.3.1.1.EA1
17818-32639_1_88		ERR5161172	Dyson et al., 2023		18/10/2018	Malawi	Africa	S	0	S	Zingwangwa						4.3.1.1.EA1
17819-32639_1_89		ERR5161173	Dyson et al., 2023		23/12/2016	Malawi	Africa	S	0	S	Ndirande						4.3.1.1.EA1
17820-32639_1_96		ERR5161180	Dyson et al., 2023		24/08/2018	Malawi	Africa	0	0	0	Zingwangwa						4.3.1.1.EA1
17821-32639_1_97		ERR5161181	Dyson et al., 2023		2019-06-02	Malawi	Africa	I	0	S	Ndirande						4.3.1.1.EA1
17822-32640_3_203		ERR5161523	Dyson et al., 2023		27/10/2016	Malawi	Africa	S	0	S	Ndirande						4.3.1.1.EA1
17823-32640_3_207		ERR5161525	Dyson et al., 2023		2019-01-06	Malawi	Africa	S	0	S	Ndirande						4.3.1.1.EA1
17824-32640_3_211		ERR5161527	Dyson et al., 2023		2019-07-05	Malawi	Africa	S	0	S	Ndirande						4.3.1.1.EA1
17825-32640_3_215		ERR5161529	Dyson et al., 2023		20/12/2016	Malawi	Africa	0	0	0	Ndirande						4.3.1.1.EA1
17826-32640_3_220		ERR5161531	Dyson et al., 2023		2017-04-01	Malawi	Africa	S	0	S	Ndirande						4.3.1.1.EA1
17827-32640_3_221		ERR5161532	Dyson et al., 2023		2019-07-06	Malawi	Africa	S	0	S	Ndirande						4.3.1.1.EA1
17828-32640_3_226		ERR5161534	Dyson et al., 2023		25/01/2019	Malawi	Africa	S	0	S	Zingwangwa						4.3.1.1.EA1
17829-32640_3_229		ERR5161536	Dyson et al., 2023		2016-11-11	Malawi	Africa	S	0	S	Ndirande						4.3.1.1.EA1
17830-32640_3_233		ERR5161538	Dyson et al., 2023		24/05/2018	Malawi	Africa	S	0	S	Ndirande						4.3.1.1.EA1
17831-32640_3_237		ERR5161540	Dyson et al., 2023		2019-10-05	Malawi	Africa	R	0	0	Ndirande	gyrA_S83F	gyrA_S83F	gyrA_S83F			4.3.1.1.EA1
17832-32640_3_241		ERR5161542	Dyson et al., 2023		31/05/2019	Malawi	Africa	S	0	S	Ndirande						4.3.1.1.EA1
17833-32640_3_245		ERR5161544	Dyson et al., 2023		23/12/2016	Malawi	Africa	S	0	S	Ndirande						4.3.1.1.EA1
17834-32640_3_250		ERR5161546	Dyson et al., 2023		13/05/2019	Malawi	Africa	S	0	S	Ndirande						4.3.1.1.EA1
17835-32640_3_255		ERR5161548	Dyson et al., 2023		2019-02-02	Malawi	Africa	0	0	0	Ndirande						4.3.1.1.EA1
17836-32640_3_258		ERR5161550	Dyson et al., 2023		2016-09-12	Malawi	Africa	S	0	S	Ndirande						4.3.1.1.EA1
17837-32640_3_262		ERR5161552	Dyson et al., 2023		29/10/2018	Malawi	Africa	R	0.25	DCS	Zingwangwa	gyrB_S464F	gyrB_S464F	gyrB_S464F			4.3.1.1.EA1
17839-32640_3_270		ERR5161556	Dyson et al., 2023		25/01/2019	Malawi	Africa	S	0	S	Ndirande						4.3.1.1.EA1
17840-32640_3_274		ERR5161558	Dyson et al., 2023		13/05/2019	Malawi	Africa	S	0	S	Ndirande						4.3.1.1.EA1
17841-32640_3_279		ERR5161561	Dyson et al., 2023		2016-12-12	Malawi	Africa	S	0	S	Ndirande						4.3.1.1.EA1
17842-32640_3_284		ERR5161563	Dyson et al., 2023		22/03/2019	Malawi	Africa	0	0	0	Zingwangwa						4.3.1.1.EA1
17843-32640_3_287		ERR5161565	Dyson et al., 2023		2017-03-02	Malawi	Africa	S	0	S	Ndirande						4.3.1.1.EA1
17844-32640_3_292		ERR5161567	Dyson et al., 2023		22/11/2016	Malawi	Africa	S	0	S	Ndirande						4.3.1.1.EA1
17845-32640_3_295		ERR5161569	Dyson et al., 2023		2016-05-12	Malawi	Africa	S	0	S	Ndirande						4.3.1.1.EA1
17846-32640_3_299		ERR5161571	Dyson et al., 2023		2019-08-04	Malawi	Africa	S	0	S	Ndirande						4.3.1.1.EA1
17847-32640_3_301		ERR5161572	Dyson et al., 2023		2019-06-12	Malawi	Africa	0	0	0	Ndirande						4.3.1.1.EA1
17848-32640_3_305		ERR5161574	Dyson et al., 2023		2019-08-02	Malawi	Africa	S	0	S	Zingwangwa						4.3.1.1.EA1
17849-32640_3_309		ERR5161576	Dyson et al., 2023		2018-01-10	Malawi	Africa	S	0	S	Zingwangwa						4.3.1.1.EA1
17850-32640_3_313		ERR5161578	Dyson et al., 2023		28/03/2019	Malawi	Africa	S	0	S	Ndirande						4.3.1.1.EA1
17851-32640_3_318		ERR5161580	Dyson et al., 2023		2019-04-06	Malawi	Africa	S	0	S	Ndirande						4.3.1.1.EA1
17852-32640_3_321		ERR5161582	Dyson et al., 2023		2019-10-05	Malawi	Africa	S	0	S	Zingwangwa						4.3.1.1.EA1
17853-32640_3_325		ERR5161584	Dyson et al., 2023		29/04/2019	Malawi	Africa	S	0	S	Zingwangwa						4.3.1.1.EA1
17854-32640_3_330		ERR5161586	Dyson et al., 2023		2019-06-05	Malawi	Africa	S	0	S	Ndirande						4.3.1.1.EA1
17855-32640_3_334		ERR5161588	Dyson et al., 2023		2019-12-04	Malawi	Africa	S	0	S	Zingwangwa						4.3.1.1.EA1
17856-32640_3_338		ERR5161590	Dyson et al., 2023		2019-08-04	Malawi	Africa	S	0	S	Ndirande						4.3.1.1.EA1
17857-32640_3_342		ERR5161592	Dyson et al., 2023		16/12/2016	Malawi	Africa	S	0	S	Ndirande						4.3.1.1.EA1
17858-32640_3_347		ERR5161594	Dyson et al., 2023		17/06/2019	Malawi	Africa	S	0	S	Ndirande						4.3.1.1.EA1
17859-32708_1_102		ERR5161715	Dyson et al., 2023		16/05/2018	Malawi	Africa	S	0	S	Ndirande						4.3.1.1.EA1
17860-32708_1_106		ERR5161719	Dyson et al., 2023		28/05/2018	Malawi	Africa	S	0	S	Ndirande						4.3.1.1.EA1
17862-32708_1_110		ERR5161723	Dyson et al., 2023		18/06/2018	Malawi	Africa	S	0	S	Ndirande						4.3.1.1.EA1
17863-32708_1_115		ERR5161728	Dyson et al., 2023		13/09/2018	Malawi	Africa	S	0	S	Ndirande						4.3.1.1.EA1
17864-32708_1_119		ERR5161732	Dyson et al., 2023		17/09/2018	Malawi	Africa	S	0	S	Ndirande						4.3.1.1.EA1
17865-32708_1_123		ERR5161736	Dyson et al., 2023		17/09/2018	Malawi	Africa	S	0	S	Ndirande						4.3.1.1.EA1
17866-32708_1_127		ERR5161740	Dyson et al., 2023		25/07/2018	Malawi	Africa	S	0	S	Ndirande						4.3.1.1.EA1
17867-32708_1_131		ERR5161744	Dyson et al., 2023		16/08/2018	Malawi	Africa	S	0	S	Ndirande						2.4.1
17868-32708_1_136		ERR5161749	Dyson et al., 2023		24/10/2018	Malawi	Africa	S	0	S	Ndirande						4.3.1.1.EA1
17872-32708_1_149		ERR5161762	Dyson et al., 2023		31/05/2019	Malawi	Africa	S	0	S	Ndirande						4.3.1.1.EA1
17873-32708_1_14		ERR5161627	Dyson et al., 2023		2017-06-02	Malawi	Africa	S	0	S	Ndirande						4.3.1.1.EA1
17874-32708_1_153		ERR5161766	Dyson et al., 2023		18/04/2019	Malawi	Africa	S	0	S	Zingwangwa						4.3.1.1.EA1
17875-32708_1_157		ERR5161770	Dyson et al., 2023		2019-06-03	Malawi	Africa	S	0	S	Ndirande						4.3.1.1.EA1
17876-32708_1_161		ERR5161774	Dyson et al., 2023		30/10/2018	Malawi	Africa	S	0	S	Zingwangwa						4.3.1.1.EA1
17877-32708_1_165		ERR5161778	Dyson et al., 2023		16/01/2019	Malawi	Africa	I	0.064	S	Ndirande						4.3.1.1.EA1
17878-32708_1_170		ERR5161783	Dyson et al., 2023		2019-09-05	Malawi	Africa	S	0	S	Ndirande						4.3.1.1.EA1
17879-32708_1_174		ERR5161787	Dyson et al., 2023		2019-06-04	Malawi	Africa	S	0	S	Ndirande						4.3.1.1.EA1
17880-32708_1_178		ERR5161791	Dyson et al., 2023		14/06/2019	Malawi	Africa	S	0	S	Zingwangwa						4.3.1.1.EA1
17881-32708_1_182		ERR5161795	Dyson et al., 2023		25/02/2019	Malawi	Africa	0	0	0	Ndirande						4.3.1.1.EA1
17882-32708_1_186		ERR5161799	Dyson et al., 2023		2019-11-03	Malawi	Africa	S	0	S	Zingwangwa						4.3.1.1.EA1
17883-32708_1_18		ERR5161631	Dyson et al., 2023		17/07/2019	Malawi	Africa	S	0	S	Ndirande						4.3.1.1.EA1
17884-32708_1_190		ERR5161803	Dyson et al., 2023		25/06/2019	Malawi	Africa	S	0	S	Zingwangwa						4.3.1.1.EA1
17885-32708_1_195		ERR5161808	Dyson et al., 2023		2019-01-07	Malawi	Africa	I	0.032	S	Zingwangwa						4.3.1.1.EA1
17886-32708_1_199		ERR5161812	Dyson et al., 2023		2019-01-07	Malawi	Africa	S	0	S	Ndirande						4.3.1.1.EA1
17887-32708_1_203		ERR5161816	Dyson et al., 2023		2019-04-07	Malawi	Africa	I	0.094	DCS	Ndirande						4.3.1.1.EA1
17888-32708_1_207		ERR5161820	Dyson et al., 2023		2019-12-07	Malawi	Africa	S	0	S	Ndirande						4.3.1.1.EA1
17889-32708_1_211		ERR5161824	Dyson et al., 2023		19/07/2019	Malawi	Africa	S	0	S	Zingwangwa						4.3.1.1.EA1
17891-32708_1_220		ERR5161833	Dyson et al., 2023		29/07/2019	Malawi	Africa	S	0	S	Zingwangwa						4.3.1.1.EA1
17892-32708_1_221		ERR5161834	Dyson et al., 2023		2019-01-08	Malawi	Africa	S	0	S	Ndirande						4.3.1.1.EA1
17893-32708_1_225		ERR5161838	Dyson et al., 2023		2019-02-08	Malawi	Africa	S	0	S	Zingwangwa						4.3.1.1.EA1
17894-32708_1_227		ERR5161840	Dyson et al., 2023		14/02/2017	Malawi	Africa	S	0	S	Ndirande						4.3.1.1.EA1
17895-32708_1_229		ERR5161842	Dyson et al., 2023		2019-07-08	Malawi	Africa	S	0	S	Zingwangwa						4.3.1.1.EA1
17896-32708_1_22		ERR5161635	Dyson et al., 2023		26/07/2019	Malawi	Africa	S	0	S	Ndirande						4.3.1.1.EA1
17897-32708_1_231		ERR5161844	Dyson et al., 2023		2017-09-03	Malawi	Africa	S	0	S	Ndirande						4.3.1.1.EA1
17898-32708_1_233		ERR5161846	Dyson et al., 2023		2019-07-08	Malawi	Africa	S	0	S	Ndirande						4.3.1.1.EA1
17899-32708_1_235		ERR5161848	Dyson et al., 2023		13/03/2017	Malawi	Africa	S	0	S	Ndirande						4.3.1.1.EA1
17900-32708_1_237		ERR5161850	Dyson et al., 2023		2019-09-08	Malawi	Africa	S	0	S	Ndirande						4.3.1.1.EA1
17901-32708_1_239		ERR5161852	Dyson et al., 2023		28/03/2017	Malawi	Africa	S	0	S	Ndirande						4.3.1.1.EA1
17902-32708_1_241		ERR5161854	Dyson et al., 2023		2019-12-08	Malawi	Africa	S	0	S	Zingwangwa						4.3.1.1.EA1
17904-32708_1_245		ERR5161858	Dyson et al., 2023		13/08/2019	Malawi	Africa	S	0	S	Zingwangwa						4.3.1.1.EA1
17906-32708_1_250		ERR5161863	Dyson et al., 2023		17/06/2019	Malawi	Africa	0	0	0	Ndirande						4.3.1.1.EA1
17907-32708_1_252		ERR5161865	Dyson et al., 2023		2017-04-05	Malawi	Africa	0	0	0	Ndirande						4.3.1.1.EA1
17908-32708_1_254		ERR5161867	Dyson et al., 2023		27/02/2019	Malawi	Africa	S	0	S	Ndirande						4.3.1.1.EA1
17909-32708_1_256		ERR5161869	Dyson et al., 2023		2017-06-06	Malawi	Africa	S	0	S	Ndirande						4.3.1.1.EA1
17910-32708_1_259		ERR5161872	Dyson et al., 2023		15/08/2017	Malawi	Africa	S	0	S	Ndirande						4.3.1.1.EA1
17912-32708_1_265		ERR5161878	Dyson et al., 2023		2017-08-09	Malawi	Africa	S	0	S	Ndirande						4.3.1.1.EA1
17913-32708_1_268		ERR5161881	Dyson et al., 2023		2017-11-09	Malawi	Africa	S	0	S	Ndirande						4.3.1.1.EA1
17915-32708_1_271		ERR5161884	Dyson et al., 2023		20/11/2017	Malawi	Africa	S	0	S	Ndirande						4.3.1.1.EA1
17917-32708_1_275		ERR5161888	Dyson et al., 2023		2017-05-10	Malawi	Africa	S	0	S	Ndirande						4.3.1.1.EA1
17918-32708_1_278		ERR5161891	Dyson et al., 2023		2017-09-10	Malawi	Africa	S	0	S	Ndirande						4.3.1.1.EA1
17919-32708_1_281		ERR5161894	Dyson et al., 2023		2017-07-12	Malawi	Africa	S	0	S	Ndirande						4.3.1.1.EA1
17920-32708_1_285		ERR5161898	Dyson et al., 2023		19/01/2018	Malawi	Africa	0	0	0	Ndirande						4.3.1.1.EA1
17921-32708_1_287		ERR5161900	Dyson et al., 2023		22/05/2018	Malawi	Africa	S	0	S	Ndirande						4.3.1.1.EA1
17922-32708_1_290		ERR5161903	Dyson et al., 2023		18/06/2018	Malawi	Africa	S	0	S	Ndirande						4.3.1.1.EA1
17924-32708_1_296		ERR5161909	Dyson et al., 2023		21/02/2019	Malawi	Africa	0	0	0	Ndirande						3.1
17925-32708_1_299		ERR5161912	Dyson et al., 2023		2019-02-04	Malawi	Africa	S	0	S	Ndirande						4.3.1.1.EA1
17927-32708_1_302		ERR5161915	Dyson et al., 2023	Ignore - multiple from same patient	22/10/2018	Malawi	Africa	S	0	S	Zingwangwa						4.3.1.1.EA1
17929-32708_1_308		ERR5161921	Dyson et al., 2023		2016-12-12	Malawi	Africa	S	0	S	Ndirande						4.3.1.1.EA1
17930-32708_1_312		ERR5161925	Dyson et al., 2023		15/05/2019	Malawi	Africa	S	0	S	Ndirande						4.3.1.1.EA1
17931-32708_1_315		ERR5161928	Dyson et al., 2023		13/06/2018	Malawi	Africa	S	0	S	Ndirande						4.3.1.1.EA1
17932-32708_1_318		ERR5161931	Dyson et al., 2023		2019-10-05	Malawi	Africa	S	0	S	Ndirande						4.3.1.1.EA1
17933-32708_1_31		ERR5161644	Dyson et al., 2023		27/05/2019	Malawi	Africa	S	0	S	Zingwangwa						4.3.1.1.EA1
17935-32708_1_324		ERR5161937	Dyson et al., 2023		30/05/2019	Malawi	Africa	S	0	S	Ndirande						4.3.1.1.EA1
17936-32708_1_327		ERR5161940	Dyson et al., 2023		24/08/2018	Malawi	Africa	S	0	S	Ndirande						4.3.1.1.EA1
17937-32708_1_330		ERR5161943	Dyson et al., 2023		13/06/2019	Malawi	Africa	S	0	S	Ndirande						4.3.1.1.EA1
17938-32708_1_334		ERR5161947	Dyson et al., 2023		27/03/2019	Malawi	Africa	S	0	S	Ndirande						4.3.1.1.EA1
17939-32708_1_335		ERR5161948	Dyson et al., 2023		13/06/2019	Malawi	Africa	S	0	S	Ndirande						4.3.1.1.EA1
17941-32708_1_341		ERR5161954	Dyson et al., 2023		18/03/2019	Malawi	Africa	S	0	S	Ndirande						4.3.1.1.EA1
17944-32708_1_350		ERR5161963	Dyson et al., 2023		2019-08-04	Malawi	Africa	0	0	0	Zingwangwa						4.3.1.1.EA1
17946-32708_1_39		ERR5161652	Dyson et al., 2023		27/04/2017	Malawi	Africa	S	0	S	Ndirande						4.3.1.1.EA1
17949-32708_1_52		ERR5161665	Dyson et al., 2023		2017-05-09	Malawi	Africa	S	0	S	Ndirande						4.3.1.1.EA1
17950-32708_1_56		ERR5161669	Dyson et al., 2023		13/11/2017	Malawi	Africa	S	0	S	Ndirande						4.3.1.1.EA1
17951-32708_1_57		ERR5161670	Dyson et al., 2023		16/02/2018	Malawi	Africa	S	0	S	Ndirande						4.3.1.1.EA1
17952-32708_1_61		ERR5161674	Dyson et al., 2023		26/03/2018	Malawi	Africa	S	0	S	Ndirande						4.3.1.1.EA1
17953-32708_1_65		ERR5161678	Dyson et al., 2023		2018-12-03	Malawi	Africa	S	0	S	Ndirande						4.3.1.1.EA1
17954-32708_1_69		ERR5161682	Dyson et al., 2023		13/03/2018	Malawi	Africa	S	0	S	Ndirande						4.3.1.1.EA1
17956-32708_1_73		ERR5161686	Dyson et al., 2023		15/03/2018	Malawi	Africa	S	0	S	Ndirande						4.3.1.1.EA1
17957-32708_1_77		ERR5161690	Dyson et al., 2023		2019-03-01	Malawi	Africa	0	0	0	Ndirande						4.3.1.1.EA1
17958-32708_1_81		ERR5161694	Dyson et al., 2023		2018-12-04	Malawi	Africa	R	0.125	DCS	Ndirande	gyrA_D87G	gyrA_D87G	gyrA_D87G			4.3.1.1.EA1
17959-32708_1_86		ERR5161699	Dyson et al., 2023		13/04/2018	Malawi	Africa	S	0	S	Ndirande						4.3.1.1.EA1
17960-32708_1_90		ERR5161703	Dyson et al., 2023		25/04/2018	Malawi	Africa	S	0	S	Ndirande						2.4.1
17961-32708_1_94		ERR5161707	Dyson et al., 2023		15/05/2018	Malawi	Africa	S	0	S	Ndirande						4.3.1.1.EA1
17962-32708_1_98		ERR5161711	Dyson et al., 2023		15/05/2018	Malawi	Africa	R	0	0	Ndirande	gyrA_S83F	gyrA_S83F	gyrA_S83F			4.3.1.1.EA1
19410-ERR1010002		ERR1010002	park et al., 2018		2012	Guinea-Bissau	Africa										2.3.1
19411-ERR1010003		ERR1010003	park et al., 2018		2012	Kenya	Africa					gyrA_S83F	gyrA_S83F	gyrA_S83F			4.3.1.1.EA1
19412-ERR1010004		ERR1010004	park et al., 2018		2013	Kenya	Africa					gyrB_S464F	gyrB_S464F	gyrB_S464F			4.3.1.2.EA2
19413-ERR1010005		ERR1010005	park et al., 2018		2012	Senegal	Africa										2.3.2
19414-ERR1010006		ERR1010006	park et al., 2018		2013	Burkina Faso	Africa										2.2
19415-ERR1010007		ERR1010007	park et al., 2018		2013	Burkina Faso	Africa										2.3.2
19416-ERR1010010		ERR1010010	park et al., 2018		2013	Burkina Faso	Africa										3.1.1
19417-ERR1010011		ERR1010011	park et al., 2018		2010	Ghana	Africa										3.1.1
19418-ERR1010013		ERR1010013	park et al., 2018		2013	Burkina Faso	Africa										3.1.1
19419-ERR1010014		ERR1010014	park et al., 2018		2013	Madagascar	Africa										2.2
19420-ERR1010015		ERR1010015	park et al., 2018		2012	Madagascar	Africa										2.5.2
19421-ERR1010016		ERR1010016	park et al., 2018		2012	Kenya	Africa										4.3.1.1.EA1
19422-ERR1010018		ERR1010018	park et al., 2018		2012	Kenya	Africa										4.3.1.1.EA1
19423-ERR1010019		ERR1010019	park et al., 2018		2012	Senegal	Africa										2.3.2
19424-ERR1010020		ERR1010020	park et al., 2018		2012	Burkina Faso	Africa										3.1.1
19425-ERR1010021		ERR1010021	park et al., 2018		2012	Kenya	Africa										4.3.1.1.EA1
19426-ERR1010024		ERR1010024	park et al., 2018		2010	Ghana	Africa										2.3.2
19427-ERR1010031		ERR1010031	park et al., 2018		2011	Ghana	Africa										3.1.1
19428-ERR1010033		ERR1010033	park et al., 2018		2010	Ghana	Africa										3.1.1
19429-ERR1010034		ERR1010034	park et al., 2018		2010	Ghana	Africa										3.1.1
19430-ERR1010040		ERR1010040	park et al., 2018		2010	Ghana	Africa										2.3.2
19431-ERR1010041		ERR1010041	park et al., 2018		2010	Ghana	Africa										3.1.1
19432-ERR1010043		ERR1010043	park et al., 2018		2012	Ghana	Africa										3.1.1
19433-ERR1010044		ERR1010044	park et al., 2018		2011	Ghana	Africa										3.1.1
19434-ERR1010047		ERR1010047	park et al., 2018		2011	Ghana	Africa										3.1.1
19435-ERR1010049		ERR1010049	park et al., 2018		2010	Ghana	Africa										3.1.1
19436-ERR1010050		ERR1010050	park et al., 2018		2011	Ghana	Africa										3.1.1
19437-ERR1010053		ERR1010053	park et al., 2018		2011	Ghana	Africa										3.1.1
19438-ERR1010054		ERR1010054	park et al., 2018		2011	Ghana	Africa										3.1.1
19439-ERR1010055		ERR1010055	park et al., 2018		2011	Ghana	Africa										3.1.1
19440-ERR1010060		ERR1010060	park et al., 2018		2011	Ghana	Africa										4.1
19441-ERR1010063		ERR1010063	park et al., 2018		2010	Ghana	Africa										3.1.1
19442-ERR1010066		ERR1010066	park et al., 2018		2010	Ghana	Africa										3.1.1
19443-ERR1010068		ERR1010068	park et al., 2018		2011	Ghana	Africa										3.1.1
19444-ERR1010075		ERR1010075	park et al., 2018		2011	Ghana	Africa										3.1.1
19445-ERR1010076		ERR1010076	park et al., 2018		2011	Ghana	Africa										2.3.2
19446-ERR1010077		ERR1010077	park et al., 2018		2011	Ghana	Africa										2.3.2
19447-ERR1010080		ERR1010080	park et al., 2018		2010	Ghana	Africa										3.1.1
19448-ERR1010081		ERR1010081	park et al., 2018		2011	Ghana	Africa										3.1.1
19449-ERR1010084		ERR1010084	park et al., 2018		2011	Ghana	Africa										3.1.1
19450-ERR1010086		ERR1010086	park et al., 2018		Unknown	Ghana	Africa										3.1.1
19451-ERR1010088		ERR1010088	park et al., 2018		2010	Ghana	Africa										3.1.1
19452-ERR1010089		ERR1010089	park et al., 2018		2012	Kenya	Africa										4.3.1.1.EA1
19453-ERR1010090		ERR1010090	park et al., 2018		2012	Kenya	Africa										4.3.1.1.EA1
19454-ERR1010092		ERR1010092	park et al., 2018		2012	Ghana	Africa										3.1.1
19455-ERR1010093		ERR1010093	park et al., 2018		2011	Ghana	Africa										3.1.1
19456-ERR1010094		ERR1010094	park et al., 2018		2011	Ghana	Africa										3.1.1
19457-ERR1010095		ERR1010095	park et al., 2018		2013	Kenya	Africa										4.3.1.1.EA1
19458-ERR1010096		ERR1010096	park et al., 2018		2012	Kenya	Africa										4.3.1.1.EA1
19459-ERR1010097		ERR1010097	park et al., 2018		2012	Kenya	Africa										4.3.1.1.EA1
19460-ERR1010098		ERR1010098	park et al., 2018		2012	Kenya	Africa										4.3.1.1.EA1
19461-ERR1010100		ERR1010100	park et al., 2018		2011	Ghana	Africa										3.1.1
19462-ERR1010103		ERR1010103	park et al., 2018		2011	Ghana	Africa										3.1.1
19463-ERR1010104		ERR1010104	park et al., 2018		2012	Kenya	Africa										4.3.1.1.EA1
19464-ERR1010105		ERR1010105	park et al., 2018		2012	Kenya	Africa										4.3.1.1.EA1
19465-ERR1010106		ERR1010106	park et al., 2018		2012	Kenya	Africa										4.3.1.1.EA1
19466-ERR1010110		ERR1010110	park et al., 2018		2011	Ghana	Africa										3.1.1
19467-ERR1010111		ERR1010111	park et al., 2018		2011	Ghana	Africa										3.1.1
19468-ERR1010113		ERR1010113	park et al., 2018		2012	Kenya	Africa										4.3.1.1.EA1
19469-ERR1010114		ERR1010114	park et al., 2018		2012	Kenya	Africa					gyrA_S83F	gyrA_S83F	gyrA_S83F			4.3.1.1.EA1
19470-ERR1010115		ERR1010115	park et al., 2018		2010	Ghana	Africa										3.1.1
19471-ERR1010118		ERR1010118	park et al., 2018		Unknown	Ghana	Africa										3.1.1
19472-ERR1010119		ERR1010119	park et al., 2018		2013	Kenya	Africa										4.3.1.1.EA1
19473-ERR1010121		ERR1010121	park et al., 2018		2012	Kenya	Africa										4.3.1.1.EA1
19474-ERR1010122		ERR1010122	park et al., 2018		2013	Kenya	Africa					gyrB_S464F	gyrB_S464F	gyrB_S464F			4.3.1.2.EA2
19475-ERR1010131		ERR1010131	park et al., 2018		Unknown	Ghana	Africa										3.1.1
19476-ERR1010132		ERR1010132	park et al., 2018		2011	Ghana	Africa										3.1.1
19477-ERR1010133		ERR1010133	park et al., 2018		2012	Kenya	Africa										4.3.1.1.EA1
19478-ERR1010134		ERR1010134	park et al., 2018		2012	Kenya	Africa										4.3.1.1.EA1
19479-ERR1010140		ERR1010140	park et al., 2018		2012	Kenya	Africa										4.3.1.1.EA1
19480-ERR1010145		ERR1010145	park et al., 2018		Unknown	Ghana	Africa										0.0.1
19481-ERR1010148		ERR1010148	park et al., 2018		2012	Kenya	Africa										4.3.1.1.EA1
19482-ERR1010156		ERR1010156	park et al., 2018		2012	Kenya	Africa										4.3.1.1.EA1
19483-ERR1010159		ERR1010159	park et al., 2018		Unknown	Ghana	Africa										3.1.1
19484-ERR1010165		ERR1010165	park et al., 2018		Unknown	Ghana	Africa										3.1.1
19485-ERR1010167		ERR1010167	park et al., 2018		Unknown	Ghana	Africa										3.1.1
19486-ERR1010169		ERR1010169	park et al., 2018		Unknown	Ghana	Africa										3.1.1
19487-ERR1082876		ERR1082876	park et al., 2018		2014	Gambia	Africa										2.3.2
19488-ERR1082880		ERR1082880	park et al., 2018		2011	Gambia	Africa										2.3.2
19489-ERR1082883		ERR1082883	park et al., 2018		2013	Gambia	Africa										2.3.2
19490-ERR1082888		ERR1082888	park et al., 2018		2012	Gambia	Africa										2.3.2
19491-ERR1082890		ERR1082890	park et al., 2018		2010	Gambia	Africa										2.3.2
19492-ERR1082895		ERR1082895	park et al., 2018		2014	Gambia	Africa										2.3.2
19493-ERR1082899		ERR1082899	park et al., 2018		2012	Gambia	Africa										2.3.2
19494-ERR1082900		ERR1082900	park et al., 2018		2008	Gambia	Africa										2.3.2
19495-ERR1082902		ERR1082902	park et al., 2018		2013	Gambia	Africa										2.3.2
19496-ERR1082906		ERR1082906	park et al., 2018		2012	Gambia	Africa										2.3.2
19497-ERR1082907		ERR1082907	park et al., 2018		2008	Gambia	Africa										2.3.2
19498-ERR108648		ERR108648	wong et al., 2015		2009	Tanzania	Africa										4.3.1.1.EA1
19499-ERR108649		ERR108649	wong et al., 2015		2009	Tanzania	Africa										2.5
19500-ERR108652		ERR108652	wong et al., 2015		2009	Tanzania	Africa										3.3.1
19501-ERR108653		ERR108653	wong et al., 2015		2009	Tanzania	Africa										3.3.1
19502-ERR108654		ERR108654	wong et al., 2015		2009	Tanzania	Africa					gyrA_S83F	gyrA_S83F	gyrA_S83F			4.3.1.2
19503-ERR108655		ERR108655	wong et al., 2015		2009	Tanzania	Africa										3.3.1
19504-ERR108656		ERR108656	wong et al., 2015		2009	Tanzania	Africa										4.3.1.1.EA1
19505-ERR108658		ERR108658	wong et al., 2015		2009	Tanzania	Africa										4.3.1.1.EA1
19506-ERR108659		ERR108659	wong et al., 2015		2009	Tanzania	Africa										4.3.1.1.EA1
19507-ERR108660		ERR108660	wong et al., 2015		2009	Tanzania	Africa										4.3.1.1.EA1
19508-ERR108663		ERR108663	wong et al., 2015		2010	Tanzania	Africa					gyrA_S83F	gyrA_S83F	gyrA_S83F			4.3.1.2
19509-ERR108664		ERR108664	wong et al., 2015		2010	Tanzania	Africa										4.3.1.1.EA1
19510-ERR108665		ERR108665	wong et al., 2015		2010	Tanzania	Africa					gyrA_S83F	gyrA_S83F	gyrA_S83F			4.3.1.2
19511-ERR108666		ERR108666	wong et al., 2015		2010	Tanzania	Africa					gyrA_S83F	gyrA_S83F	gyrA_S83F			4.3.1.2
19512-ERR108667		ERR108667	wong et al., 2015		2010	Tanzania	Africa					gyrA_S83F	gyrA_S83F	gyrA_S83F			4.3.1.2
19513-ERR108668		ERR108668	wong et al., 2015		2010	Tanzania	Africa					gyrA_S83F	gyrA_S83F	gyrA_S83F			4.3.1.2
19514-ERR108669		ERR108669	wong et al., 2015		2010	Tanzania	Africa					gyrA_S83F	gyrA_S83F	gyrA_S83F			4.3.1.2
19515-ERR108670		ERR108670	wong et al., 2015		2010	Tanzania	Africa					gyrA_S83F	gyrA_S83F	gyrA_S83F			4.3.1.2
19516-ERR108671		ERR108671	wong et al., 2015		2010	Tanzania	Africa										3.3.1
19517-ERR108672		ERR108672	wong et al., 2015		2009	Tanzania	Africa										3.3.1
19518-ERR108676		ERR108676	wong et al., 2015		2009	Tanzania	Africa										4.3.1.1.EA1
19519-ERR108677		ERR108677	wong et al., 2015		2009	Tanzania	Africa										3.3.1
19520-ERR108678		ERR108678	wong et al., 2015		2009	Tanzania	Africa										2.5.1
19521-ERR108679		ERR108679	wong et al., 2015		2009	Tanzania	Africa										4.3.1.1.EA1
19522-ERR108680		ERR108680	wong et al., 2015		2010	Tanzania	Africa										3.3.1
19523-ERR108681		ERR108681	wong et al., 2015		2010	Tanzania	Africa										3.3.1
19524-ERR108684		ERR108684	wong et al., 2015		2010	Tanzania	Africa										3.3.1
19525-ERR108685		ERR108685	wong et al., 2015		2010	Tanzania	Africa					gyrA_S83F	gyrA_S83F	gyrA_S83F			4.3.1.2
19526-ERR108686		ERR108686	wong et al., 2015		2010	Tanzania	Africa					gyrA_S83F	gyrA_S83F	gyrA_S83F			4.3.1.2
19527-ERR108687		ERR108687	wong et al., 2015		2010	Tanzania	Africa					gyrA_S83F	gyrA_S83F	gyrA_S83F			4.3.1.2
19528-ERR108688		ERR108688	wong et al., 2015		2010	Tanzania	Africa					gyrA_S83F	gyrA_S83F	gyrA_S83F			4.3.1.2
19529-ERR108689		ERR108689	wong et al., 2015		2010	Tanzania	Africa					gyrA_S83F	gyrA_S83F	gyrA_S83F			4.3.1.2
19530-ERR108690		ERR108690	wong et al., 2015		2010	Tanzania	Africa										3.3.1
19531-ERR108691		ERR108691	wong et al., 2015		2010	Tanzania	Africa					gyrA_S83F	gyrA_S83F	gyrA_S83F			4.3.1.2
19532-ERR108692		ERR108692	wong et al., 2015		2009	Tanzania	Africa										3.3.1
19533-ERR108693		ERR108693	wong et al., 2015		2009	Tanzania	Africa										4.3.1.1.EA1
19534-ERR108694		ERR108694	wong et al., 2015		2010	Tanzania	Africa										4.3.1.1.EA1
19535-ERR1556054		ERR1556054	park et al., 2018		2015	Uganda	Africa					gyrA_S83Y	gyrA_S83Y	gyrA_S83Y			4.3.1.2.EA3
19536-ERR1556055		ERR1556055	park et al., 2018		2015	Uganda	Africa					gyrA_S83Y	gyrA_S83Y	gyrA_S83Y			4.3.1.2.EA3
19537-ERR1556056		ERR1556056	park et al., 2018		2015	Uganda	Africa					gyrA_S83Y	gyrA_S83Y	gyrA_S83Y			4.3.1.2.EA3
19538-ERR1556057		ERR1556057	park et al., 2018		2015	Uganda	Africa					gyrA_S83Y	gyrA_S83Y	gyrA_S83Y			4.3.1.2.EA3
19539-ERR1556058		ERR1556058	park et al., 2018		2015	Uganda	Africa					gyrA_S83Y	gyrA_S83Y	gyrA_S83Y			4.3.1.2.EA3
19540-ERR1556059		ERR1556059	park et al., 2018		2015	Uganda	Africa					gyrA_S83Y	gyrA_S83Y	gyrA_S83Y			4.3.1.2.EA3
19541-ERR1556060		ERR1556060	park et al., 2018		2015	Uganda	Africa					gyrA_S83Y	gyrA_S83Y	gyrA_S83Y			4.3.1.2.EA3
19542-ERR1556061		ERR1556061	park et al., 2018		2015	Uganda	Africa					gyrA_S83Y	gyrA_S83Y	gyrA_S83Y			4.3.1.2.EA3
19543-ERR1556062		ERR1556062	park et al., 2018		2015	Uganda	Africa					gyrA_S83Y	gyrA_S83Y	gyrA_S83Y			4.3.1.2.EA3
19544-ERR1556063		ERR1556063	park et al., 2018		2015	Uganda	Africa					gyrA_S83Y	gyrA_S83Y	gyrA_S83Y			4.3.1.2.EA3
19545-ERR1556064		ERR1556064	park et al., 2018		2015	Uganda	Africa					gyrA_S83Y	gyrA_S83Y	gyrA_S83Y			4.3.1.2.EA3
19546-ERR1556065		ERR1556065	park et al., 2018		2015	Uganda	Africa					gyrA_S83Y	gyrA_S83Y	gyrA_S83Y			4.3.1.2.EA3
19547-ERR1556066		ERR1556066	park et al., 2018		2015	Uganda	Africa					gyrA_S83Y	gyrA_S83Y	gyrA_S83Y			4.3.1.2.EA3
19548-ERR1556067		ERR1556067	park et al., 2018		2015	Uganda	Africa					gyrA_S83Y	gyrA_S83Y	gyrA_S83Y			4.3.1.2.EA3
19549-ERR1556068		ERR1556068	park et al., 2018		2015	Uganda	Africa					gyrA_S83Y	gyrA_S83Y	gyrA_S83Y			4.3.1.2.EA3
19550-ERR1556069		ERR1556069	park et al., 2018		2015	Uganda	Africa					gyrA_S83Y	gyrA_S83Y	gyrA_S83Y			4.3.1.2.EA3
19551-ERR1556070		ERR1556070	park et al., 2018		2015	Uganda	Africa					gyrA_S83Y	gyrA_S83Y	gyrA_S83Y			4.3.1.2.EA3
19552-ERR1556071		ERR1556071	park et al., 2018		2015	Uganda	Africa					gyrA_S83Y	gyrA_S83Y	gyrA_S83Y			4.3.1.2.EA3
19553-ERR1556072		ERR1556072	park et al., 2018		2015	Uganda	Africa					gyrA_S83Y	gyrA_S83Y	gyrA_S83Y			4.3.1.2.EA3
19554-ERR1556073		ERR1556073	park et al., 2018		2015	Uganda	Africa					gyrA_S83Y	gyrA_S83Y	gyrA_S83Y			4.3.1.2.EA3
19555-ERR1556074		ERR1556074	park et al., 2018		2015	Uganda	Africa					gyrA_S83Y	gyrA_S83Y	gyrA_S83Y			4.3.1.2.EA3
19556-ERR1556075		ERR1556075	park et al., 2018		2015	Uganda	Africa					gyrA_S83Y	gyrA_S83Y	gyrA_S83Y			4.3.1.2.EA3
19557-ERR1556076		ERR1556076	park et al., 2018		2015	Uganda	Africa					gyrA_S83Y	gyrA_S83Y	gyrA_S83Y			4.3.1.2.EA3
19558-ERR1556077		ERR1556077	park et al., 2018		2015	Uganda	Africa					gyrA_S83Y	gyrA_S83Y	gyrA_S83Y			4.3.1.2.EA3
19559-ERR1556078		ERR1556078	park et al., 2018		2015	Uganda	Africa					gyrA_S83Y	gyrA_S83Y	gyrA_S83Y			4.3.1.2.EA3
19560-ERR1556079		ERR1556079	park et al., 2018		2015	Uganda	Africa					gyrA_S83Y	gyrA_S83Y	gyrA_S83Y			4.3.1.2.EA3
19561-ERR1556080		ERR1556080	park et al., 2018		2015	Uganda	Africa					gyrA_S83Y	gyrA_S83Y	gyrA_S83Y			4.3.1.2.EA3
19562-ERR1556081		ERR1556081	park et al., 2018		2015	Uganda	Africa					gyrA_S83Y	gyrA_S83Y	gyrA_S83Y			4.3.1.2.EA3
19563-ERR1556082		ERR1556082	park et al., 2018		2015	Uganda	Africa					gyrA_S83Y	gyrA_S83Y	gyrA_S83Y			4.3.1.2.EA3
19564-ERR1556083		ERR1556083	park et al., 2018		2015	Uganda	Africa					gyrA_S83Y	gyrA_S83Y	gyrA_S83Y			4.3.1.2.EA3
19565-ERR204244		ERR204244	wong et al., 2015		2008	Fiji	Oceania										4.2.1
19566-ERR204245		ERR204245	wong et al., 2015		2008	Fiji	Oceania										4.2.1
19567-ERR204246		ERR204246	wong et al., 2015		2008	Fiji	Oceania										4.2.2
19568-ERR204247		ERR204247	wong et al., 2015		2008	Fiji	Oceania										4.2.2
19569-ERR204248		ERR204248	wong et al., 2015		2008	Fiji	Oceania										4.2.1
19570-ERR204249		ERR204249	wong et al., 2015		2008	Fiji	Oceania										4.2.1
19571-ERR204250		ERR204250	wong et al., 2015		2008	Fiji	Oceania										4.2.1
19572-ERR204251		ERR204251	wong et al., 2015		2008	Fiji	Oceania										4.2.2
19573-ERR204252		ERR204252	wong et al., 2015		2008	Fiji	Oceania										4.2.1
19574-ERR204255		ERR204255	wong et al., 2015		2008	Fiji	Oceania										4.2.1
19575-ERR204259		ERR204259	wong et al., 2015		2008	Fiji	Oceania										4.2.1
19576-ERR204260		ERR204260	wong et al., 2015		2008	Fiji	Oceania										4.2.2
19577-ERR204261		ERR204261	wong et al., 2015		2008	Fiji	Oceania										4.2.2
19578-ERR204262		ERR204262	wong et al., 2015		2008	Fiji	Oceania										4.2.2
19579-ERR204263		ERR204263	wong et al., 2015		2008	Fiji	Oceania										4.2.2
19580-ERR204264		ERR204264	wong et al., 2015		2008	Fiji	Oceania										4.2.2
19581-ERR204265		ERR204265	wong et al., 2015		2008	Fiji	Oceania										4.2.2
19582-ERR204266		ERR204266	wong et al., 2015		2008	Fiji	Oceania										4.2.2
19583-ERR204267		ERR204267	wong et al., 2015		2008	Fiji	Oceania										4.2.2
19584-ERR204269		ERR204269	wong et al., 2015		2008	Fiji	Oceania										4.2.2
19585-ERR204270		ERR204270	wong et al., 2015		2008	Fiji	Oceania										4.2.1
19586-ERR204271		ERR204271	wong et al., 2015		2008	Fiji	Oceania										4.2.1
19587-ERR204272		ERR204272	wong et al., 2015		2008	Fiji	Oceania										4.2.2
19588-ERR204273		ERR204273	wong et al., 2015		2008	Fiji	Oceania										4.2.2
19589-ERR204274		ERR204274	wong et al., 2015		2008	Fiji	Oceania										4.2.2
19590-ERR204275		ERR204275	wong et al., 2015		2008	Fiji	Oceania										4.2.2
19591-ERR204276		ERR204276	wong et al., 2015		2008	Fiji	Oceania										4.2.2
19592-ERR212564		ERR212564	wong et al., 2015		2008	Kenya	Africa										4.3.1.1.EA1
19593-ERR212636		ERR212636	wong et al., 2015		2008	Kenya	Africa										4.3.1.1.EA1
19594-ERR212637		ERR212637	wong et al., 2015		2008	Kenya	Africa					gyrB_S464F	gyrB_S464F	gyrB_S464F			4.3.1.2.EA2
19595-ERR212638		ERR212638	wong et al., 2015		2008	Kenya	Africa										4.3.1.1.EA1
19596-ERR212639		ERR212639	wong et al., 2015		2008	Kenya	Africa										4.3.1.1.EA1
19597-ERR212640		ERR212640	wong et al., 2015		2008	Kenya	Africa										4.3.1.1.EA1
19598-ERR212643		ERR212643	wong et al., 2015		2008	Kenya	Africa										4.3.1.1.EA1
19599-ERR212646		ERR212646	wong et al., 2015		2008	Kenya	Africa										4.3.1.1.EA1
19600-ERR212647		ERR212647	wong et al., 2015		2008	Kenya	Africa										2.5
19601-ERR212648		ERR212648	wong et al., 2015		2008	Kenya	Africa										4.3.1.1.EA1
19602-ERR212651		ERR212651	wong et al., 2015		2008	Kenya	Africa										4.3.1.1.EA1
19603-ERR212652		ERR212652	wong et al., 2015		2008	Kenya	Africa										4.3.1.1.EA1
19604-ERR212653		ERR212653	wong et al., 2015		2008	Kenya	Africa										4.3.1.1.EA1
19605-ERR212654		ERR212654	wong et al., 2015		2008	Kenya	Africa										4.3.1.1.EA1
19606-ERR212655		ERR212655	wong et al., 2015		2008	Kenya	Africa										4.3.1.1.EA1
19607-ERR212657		ERR212657	wong et al., 2015		2008	Kenya	Africa										4.3.1.1.EA1
19608-ERR212659		ERR212659	wong et al., 2015		2008	Kenya	Africa										4.3.1.1.EA1
19609-ERR212660		ERR212660	wong et al., 2015		2008	Kenya	Africa										4.3.1.1.EA1
19610-ERR212661		ERR212661	wong et al., 2015		2008	Kenya	Africa										4.3.1.1.EA1
19611-ERR212662		ERR212662	wong et al., 2015		2008	Kenya	Africa										4.3.1.1.EA1
19612-ERR212664		ERR212664	wong et al., 2015		2008	Kenya	Africa										4.3.1.1.EA1
19613-ERR212665		ERR212665	wong et al., 2015		2008	Kenya	Africa										4.3.1.1.EA1
19614-ERR212666		ERR212666	wong et al., 2015		2008	Kenya	Africa										4.3.1.1.EA1
19615-ERR212667		ERR212667	wong et al., 2015		2008	Kenya	Africa										4.3.1.1.EA1
19616-ERR212677		ERR212677	wong et al., 2015		2001	Kenya	Africa					gyrB_S464F	gyrB_S464F	gyrB_S464F			4.3.1.2.EA2
19617-ERR213219		ERR213219	wong et al., 2015		2011	Fiji	Oceania										4.2.2
19618-ERR213220		ERR213220	wong et al., 2015		2011	Fiji	Oceania										4.2.2
19619-ERR213221		ERR213221	wong et al., 2015		2011	Fiji	Oceania										4.2.2
19620-ERR213222		ERR213222	wong et al., 2015		2011	Fiji	Oceania										4.2.2
19621-ERR213223		ERR213223	wong et al., 2015		2011	Fiji	Oceania										4.2.2
19622-ERR213224		ERR213224	wong et al., 2015		2011	Fiji	Oceania										4.2.2
19623-ERR213225		ERR213225	wong et al., 2015		2011	Fiji	Oceania										4.2.2
19624-ERR213226		ERR213226	wong et al., 2015		2011	Fiji	Oceania										4.2.2
19625-ERR213227		ERR213227	wong et al., 2015		2011	Fiji	Oceania										4.2.2
19626-ERR213228		ERR213228	wong et al., 2015		2011	Fiji	Oceania										4.2.2
19627-ERR213229		ERR213229	wong et al., 2015		2011	Fiji	Oceania										4.2.2
19628-ERR213230		ERR213230	wong et al., 2015		2011	Fiji	Oceania										4.2.2
19629-ERR213231		ERR213231	wong et al., 2015		2011	Fiji	Oceania										4.2.2
19630-ERR213232		ERR213232	wong et al., 2015		2011	Fiji	Oceania										4.2.2
19631-ERR213233		ERR213233	wong et al., 2015		2011	Fiji	Oceania										4.2.1
19632-ERR213234		ERR213234	wong et al., 2015		2011	Fiji	Oceania										4.2.2
19633-ERR213235		ERR213235	wong et al., 2015		2011	Fiji	Oceania										4.2.2
19634-ERR213236		ERR213236	wong et al., 2015		2011	Fiji	Oceania										4.2.2
19635-ERR213237		ERR213237	wong et al., 2015		2011	Fiji	Oceania										4.2.2
19636-ERR213238		ERR213238	wong et al., 2015		2011	Fiji	Oceania										4.2.2
19637-ERR213239		ERR213239	wong et al., 2015		2011	Fiji	Oceania										4.2.2
19638-ERR213240		ERR213240	wong et al., 2015		2011	Fiji	Oceania										4.2.2
19639-ERR213241		ERR213241	wong et al., 2015		2011	Fiji	Oceania										4.2.2
19640-ERR213242		ERR213242	wong et al., 2015		2011	Fiji	Oceania										4.2.2
19641-ERR213243		ERR213243	wong et al., 2015		2011	Fiji	Oceania										4.2.2
19642-ERR213244		ERR213244	wong et al., 2015		2011	Fiji	Oceania										4.2.2
19643-ERR213245		ERR213245	wong et al., 2015		2011	Fiji	Oceania										4.2.2
19644-ERR213246		ERR213246	wong et al., 2015		2011	Fiji	Oceania										4.2.2
19645-ERR213247		ERR213247	wong et al., 2015		2011	Fiji	Oceania										4.2.2
19646-ERR213248		ERR213248	wong et al., 2015		2009	Fiji	Oceania										4.2.2
19647-ERR213249		ERR213249	wong et al., 2015		2000	Fiji	Oceania										4.2.1
19648-ERR213250		ERR213250	wong et al., 2015		2000	Fiji	Oceania										4.2.1
19649-ERR213251		ERR213251	wong et al., 2015		1997	Fiji	Oceania										4.2.1
19650-ERR213252		ERR213252	wong et al., 2015		1997	Fiji	Oceania										4.2.1
19651-ERR213253		ERR213253	wong et al., 2015		1996	Fiji	Oceania										4.2
19652-ERR213254		ERR213254	wong et al., 2015		1996	Fiji	Oceania										4.2.1
19653-ERR213255		ERR213255	wong et al., 2015		1996	Fiji	Oceania										4.2.1
19654-ERR213256		ERR213256	wong et al., 2015		1996	Fiji	Oceania										4.2.1
19655-ERR213257		ERR213257	wong et al., 2015		1996	Fiji	Oceania										4.2.1
19656-ERR213258		ERR213258	wong et al., 2015		1996	Fiji	Oceania										4.2.1
19657-ERR213259		ERR213259	wong et al., 2015		1996	Fiji	Oceania										4.2.1
19658-ERR213260		ERR213260	wong et al., 2015		1996	Fiji	Oceania										4.2.3
19659-ERR213261		ERR213261	wong et al., 2015		1996	Fiji	Oceania										4.2.3
19660-ERR213262		ERR213262	wong et al., 2015		1996	Fiji	Oceania										3.5
19661-ERR213263		ERR213263	wong et al., 2015		1996	Fiji	Oceania										0.1
19662-ERR213264		ERR213264	wong et al., 2015		1996	Fiji	Oceania										2
19663-ERR213265		ERR213265	wong et al., 2015		1996	Fiji	Oceania										4.2.3
19664-ERR213266		ERR213266	wong et al., 2015		1996	Fiji	Oceania										2.3.5
19665-ERR213267		ERR213267	wong et al., 2015		1996	Fiji	Oceania										4.2
19666-ERR213268		ERR213268	wong et al., 2015		1996	Fiji	Oceania										4.2
19667-ERR213269		ERR213269	wong et al., 2015		1995	Fiji	Oceania										4.2.3
19668-ERR213270		ERR213270	wong et al., 2015		1995	Fiji	Oceania										4.2
19669-ERR213271		ERR213271	wong et al., 2015		1995	Fiji	Oceania										4.2.3
19670-ERR213272		ERR213272	wong et al., 2015		1995	Fiji	Oceania										4.2.3
19671-ERR213273		ERR213273	wong et al., 2015		1995	Fiji	Oceania										4.3.1.1
19672-ERR213274		ERR213274	wong et al., 2015		1994	Fiji	Oceania										2.3.5
19673-ERR213275		ERR213275	wong et al., 2015		1994	Fiji	Oceania										2.3.5
19674-ERR213276		ERR213276	wong et al., 2015		1994	Fiji	Oceania										4.2.3
19675-ERR213277		ERR213277	wong et al., 2015		1994	Fiji	Oceania										4.2.3
19676-ERR213278		ERR213278	wong et al., 2015		1994	Fiji	Oceania										4.2.3
19677-ERR213279		ERR213279	wong et al., 2015		1994	Fiji	Oceania										4.2.3
19678-ERR213280		ERR213280	wong et al., 2015		1994	Fiji	Oceania										4.2.1
19679-ERR213281		ERR213281	wong et al., 2015		1994	Fiji	Oceania										2.3.5
19680-ERR213282		ERR213282	wong et al., 2015		1994	Fiji	Oceania										2.3.5
19681-ERR213283		ERR213283	wong et al., 2015		1994	Fiji	Oceania										2.3.5
19682-ERR213284		ERR213284	wong et al., 2015		1994	Fiji	Oceania										2.3.5
19683-ERR213285		ERR213285	wong et al., 2015		1994	Fiji	Oceania										4.3.1.1
19684-ERR213286		ERR213286	wong et al., 2015		1994	Fiji	Oceania										2.3.5
19685-ERR213287		ERR213287	wong et al., 2015		1996	Fiji	Oceania										4.2.3
19686-ERR213288		ERR213288	wong et al., 2015		2008	Fiji	Oceania										4.2.2
19687-ERR213289		ERR213289	wong et al., 2015		2008	Fiji	Oceania										4.2.2
19688-ERR213290		ERR213290	wong et al., 2015		2008	Fiji	Oceania										4.2.2
19689-ERR217406		ERR217406	wong et al., 2015		2004	Kenya	Africa										4.3.1.1.EA1
19690-ERR279098		ERR279098	wong et al., 2015		2011	Malawi	Africa										2.2
19691-ERR279099		ERR279099	wong et al., 2015		2011	Malawi	Africa										4.3.1.1.EA1
19692-ERR279100		ERR279100	wong et al., 2015		2011	Malawi	Africa										4.3.1.1.EA1
19693-ERR279101		ERR279101	wong et al., 2015		2011	Malawi	Africa										4.3.1.1.EA1
19694-ERR279102		ERR279102	wong et al., 2015		2011	Malawi	Africa										4.3.1.1.EA1
19695-ERR279103		ERR279103	wong et al., 2015		2011	Malawi	Africa										4.3.1.1.EA1
19696-ERR279105		ERR279105	wong et al., 2015		2012	Malawi	Africa										4.3.1.1.EA1
19697-ERR279106		ERR279106	wong et al., 2015		2011	Malawi	Africa										4.3.1.1.EA1
19698-ERR279107		ERR279107	wong et al., 2015		2011	Malawi	Africa										4.1.1
19699-ERR279109		ERR279109	wong et al., 2015		2011	Malawi	Africa										4.3.1.1.EA1
19700-ERR279110		ERR279110	wong et al., 2015		2011	Malawi	Africa										2.4.1
19701-ERR279111		ERR279111	wong et al., 2015		2011	Malawi	Africa										2.4.1
19702-ERR279113		ERR279113	wong et al., 2015		2012	Malawi	Africa										4.3.1.1.EA1
19703-ERR279114		ERR279114	wong et al., 2015		2011	Malawi	Africa										4.3.1.1.EA1
19704-ERR279115		ERR279115	wong et al., 2015		2011	Malawi	Africa					gyrA_S83Y	gyrA_S83Y	gyrA_S83Y			4.3.1.1
19705-ERR279116		ERR279116	wong et al., 2015		2011	Malawi	Africa										4.3.1.1.EA1
19706-ERR279117		ERR279117	wong et al., 2015		2011	Malawi	Africa										4.1.1
19707-ERR279118		ERR279118	wong et al., 2015		2011	Malawi	Africa										4.3.1.1.EA1
19708-ERR279121		ERR279121	wong et al., 2015		2012	Malawi	Africa										4.3.1.1.EA1
19709-ERR279122		ERR279122	wong et al., 2015		2011	Malawi	Africa										4.3.1.1.EA1
19710-ERR279123		ERR279123	wong et al., 2015		2011	Malawi	Africa										4.3.1.1.EA1
19711-ERR279124		ERR279124	wong et al., 2015		2011	Malawi	Africa										4.3.1.1.EA1
19712-ERR279125		ERR279125	wong et al., 2015		2011	Malawi	Africa										4.3.1.1.EA1
19713-ERR279126		ERR279126	wong et al., 2015		2011	Malawi	Africa										4.1.1
19714-ERR279128		ERR279128	wong et al., 2015		2011	Malawi	Africa										4.3.1.1.EA1
19715-ERR279129		ERR279129	wong et al., 2015		2012	Malawi	Africa										4.3.1.1.EA1
19716-ERR279130		ERR279130	wong et al., 2015		2011	Malawi	Africa										4.3.1.1.EA1
19717-ERR279131		ERR279131	wong et al., 2015		2011	Malawi	Africa										4.3.1.1.EA1
19718-ERR279132		ERR279132	wong et al., 2015		2011	Malawi	Africa										4.3.1.1.EA1
19719-ERR279133		ERR279133	wong et al., 2015		2011	Malawi	Africa										4.3.1.1.EA1
19720-ERR279134		ERR279134	wong et al., 2015		2011	Malawi	Africa										4.1.1
19721-ERR279136		ERR279136	wong et al., 2015		2012	Malawi	Africa										4.3.1.1.EA1
19722-ERR279138		ERR279138	wong et al., 2015		2011	Malawi	Africa										4.3.1.1.EA1
19723-ERR279139		ERR279139	wong et al., 2015		2011	Malawi	Africa										4.1.1
19724-ERR279140		ERR279140	wong et al., 2015		2011	Malawi	Africa										3.3.1
19725-ERR279141		ERR279141	wong et al., 2015		2011	Malawi	Africa										2.4.1
19726-ERR279142		ERR279142	wong et al., 2015		2011	Malawi	Africa										4.3.1.1.EA1
19727-ERR279143		ERR279143	wong et al., 2015		2011	Malawi	Africa					gyrA_S83Y	gyrA_S83Y	gyrA_S83Y			4.3.1.1
19728-ERR279144		ERR279144	wong et al., 2015		2012	Malawi	Africa										4.3.1.1.EA1
19729-ERR279145		ERR279145	wong et al., 2015		2008	Malawi	Africa										2.4.1
19730-ERR279146		ERR279146	wong et al., 2015		2011	Malawi	Africa					gyrA_S83Y	gyrA_S83Y	gyrA_S83Y			4.3.1.1
19731-ERR279147		ERR279147	wong et al., 2015		2011	Malawi	Africa										4.3.1.1.EA1
19732-ERR279148		ERR279148	wong et al., 2015		2011	Malawi	Africa										4.3.1.1.EA1
19733-ERR279149		ERR279149	wong et al., 2015		2011	Malawi	Africa										4.3.1.1.EA1
19734-ERR279150		ERR279150	wong et al., 2015		2011	Malawi	Africa										4.3.1.1.EA1
19735-ERR279151		ERR279151	wong et al., 2015		2011	Malawi	Africa										4.3.1.1.EA1
19736-ERR279152		ERR279152	wong et al., 2015		2012	Malawi	Africa										4.3.1.1.EA1
19737-ERR279153		ERR279153	wong et al., 2015		2009	Malawi	Africa					gyrA_S83F	gyrA_S83F	gyrA_S83F			4.3.1.1.EA1;4.3.1.2
19738-ERR279154		ERR279154	wong et al., 2015		2011	Malawi	Africa										2.4.1
19739-ERR279155		ERR279155	wong et al., 2015		2011	Malawi	Africa										4.3.1.1.EA1
19740-ERR279156		ERR279156	wong et al., 2015		2011	Malawi	Africa										4.3.1.1.EA1
19741-ERR279158		ERR279158	wong et al., 2015		2012	Malawi	Africa										4.3.1.1.EA1
19742-ERR279159		ERR279159	wong et al., 2015		2012	Malawi	Africa										4.3.1.1.EA1
19743-ERR279160		ERR279160	wong et al., 2015		2012	Malawi	Africa										4.3.1.1.EA1
19744-ERR279161		ERR279161	wong et al., 2015		2009	Malawi	Africa										2.4.1
19745-ERR279162		ERR279162	wong et al., 2015		2011	Malawi	Africa										4.3.1.1.EA1
19746-ERR279163		ERR279163	wong et al., 2015		2011	Malawi	Africa										4.3.1.1.EA1
19747-ERR279164		ERR279164	wong et al., 2015		2011	Malawi	Africa										4.3.1.1.EA1
19748-ERR279165		ERR279165	wong et al., 2015		2011	Malawi	Africa										4.3.1.1.EA1
19749-ERR279166		ERR279166	wong et al., 2015		2012	Malawi	Africa										4.3.1.1.EA1
19750-ERR279168		ERR279168	wong et al., 2015		2012	Malawi	Africa										4.3.1.1.EA1
19751-ERR279169		ERR279169	wong et al., 2015		2009	Malawi	Africa										2.2
19752-ERR279170		ERR279170	wong et al., 2015		2011	Malawi	Africa										4.3.1.1.EA1
19753-ERR279173		ERR279173	wong et al., 2015		2011	Malawi	Africa										4.3.1.1.EA1
19754-ERR279174		ERR279174	wong et al., 2015		2012	Malawi	Africa										4.3.1.1.EA1
19755-ERR279175		ERR279175	wong et al., 2015		2012	Malawi	Africa										4.3.1.1.EA1
19756-ERR279176		ERR279176	wong et al., 2015		2012	Malawi	Africa										4.3.1.1.EA1
19757-ERR279177		ERR279177	wong et al., 2015		2004	Malawi	Africa										2.2
19758-ERR279178		ERR279178	wong et al., 2015		2005	Malawi	Africa										2.2;2.4.1
19759-ERR279182		ERR279182	wong et al., 2015		2006	Malawi	Africa										2.4.1
19760-ERR279187		ERR279187	wong et al., 2015		2005	Malawi	Africa										2.4.1
19761-ERR279189		ERR279189	wong et al., 2015		2006	Malawi	Africa										4.1.1
19762-ERR279190		ERR279190	wong et al., 2015		2006	Malawi	Africa										2.4.1
19763-ERR279191		ERR279191	wong et al., 2015		2007	Malawi	Africa										4.1.1
19764-ERR279344		ERR279344	wong et al., 2015		2006	India	Asia					gyrA_S83Y	gyrA_S83Y	gyrA_S83Y			4.3.1
19765-ERR279345		ERR279345	wong et al., 2015		2007	India	Asia					gyrA_S83Y	gyrA_S83Y	gyrA_S83Y			4.3.1
19766-ERR279346		ERR279346	wong et al., 2015		2005	India	Asia					gyrA_S83Y	gyrA_S83Y	gyrA_S83Y			4.3.1.2
19767-ERR279347		ERR279347	wong et al., 2015		2005	India	Asia					gyrA_S83Y	gyrA_S83Y	gyrA_S83Y			4.3.1.2
19768-ERR279348		ERR279348	wong et al., 2015		2005	India	Asia					gyrA_S83Y	gyrA_S83Y	gyrA_S83Y			4.3.1.1
19769-ERR279349		ERR279349	wong et al., 2015		2005	India	Asia					gyrA_S83Y	gyrA_S83Y	gyrA_S83Y			4.3.1.1
19770-ERR279350		ERR279350	wong et al., 2015		2006	India	Asia										4.3.1.2
19771-ERR279351		ERR279351	wong et al., 2015		2006	India	Asia										4.3.1.2
19772-ERR279352		ERR279352	wong et al., 2015		2004	India	Asia					gyrA_S83F	gyrA_S83F	gyrA_S83F			2.2.4
19773-ERR279353		ERR279353	wong et al., 2015		2004	India	Asia					gyrA_S83F	gyrA_S83F	gyrA_S83F			2.2.4
19774-ERR294858		ERR294858	wong et al., 2015		1958	United States of America	North America										3.1
19775-ERR319402		ERR319402	wong et al., 2015		2008	Cambodia	Asia					gyrA_S83F	gyrA_S83F	gyrA_S83F			4.3.1.1
19776-ERR319403		ERR319403	wong et al., 2015		2008	Cambodia	Asia					gyrA_S83F	gyrA_S83F	gyrA_S83F			4.3.1.1
19777-ERR319404		ERR319404	wong et al., 2015		2008	Cambodia	Asia					gyrA_S83F	gyrA_S83F	gyrA_S83F			4.3.1.1
19778-ERR319405		ERR319405	wong et al., 2015		2008	Cambodia	Asia					gyrA_S83F	gyrA_S83F	gyrA_S83F			4.3.1.1
19779-ERR319406		ERR319406	wong et al., 2015		2008	Cambodia	Asia					gyrA_S83F	gyrA_S83F	gyrA_S83F			4.3.1.1
19780-ERR319408		ERR319408	wong et al., 2015		2008	Cambodia	Asia					gyrA_S83F	gyrA_S83F	gyrA_S83F			4.3.1.1
19781-ERR319409		ERR319409	wong et al., 2015		2008	Cambodia	Asia					gyrA_S83F	gyrA_S83F	gyrA_S83F			4.3.1.1
19782-ERR319410		ERR319410	wong et al., 2015		2008	Cambodia	Asia					gyrA_S83F	gyrA_S83F	gyrA_S83F			4.3.1.1
19783-ERR319411		ERR319411	wong et al., 2015		2008	Cambodia	Asia					gyrA_S83F	gyrA_S83F	gyrA_S83F			4.3.1.1
19784-ERR319412		ERR319412	wong et al., 2015		2009	Cambodia	Asia					gyrA_S83F	gyrA_S83F	gyrA_S83F			4.3.1.1
19785-ERR319413		ERR319413	wong et al., 2015		2009	Cambodia	Asia					gyrA_S83F	gyrA_S83F	gyrA_S83F			4.3.1.1
19786-ERR319414		ERR319414	wong et al., 2015		2009	Cambodia	Asia					gyrA_S83F	gyrA_S83F	gyrA_S83F			4.3.1.1
19787-ERR319415		ERR319415	wong et al., 2015		2009	Cambodia	Asia					gyrA_S83F	gyrA_S83F	gyrA_S83F			4.3.1.1
19788-ERR319416		ERR319416	wong et al., 2015		2009	Cambodia	Asia					gyrA_S83F	gyrA_S83F	gyrA_S83F			4.3.1.1
19789-ERR319417		ERR319417	wong et al., 2015		2009	Cambodia	Asia					gyrA_S83F	gyrA_S83F	gyrA_S83F			4.3.1.1
19790-ERR319418		ERR319418	wong et al., 2015		2009	Cambodia	Asia										3.2.1
19791-ERR319419		ERR319419	wong et al., 2015		2009	Cambodia	Asia					gyrA_S83F	gyrA_S83F	gyrA_S83F			4.3.1.1
19792-ERR319420		ERR319420	wong et al., 2015		2009	Cambodia	Asia					gyrA_S83F	gyrA_S83F	gyrA_S83F			4.3.1.1
19793-ERR319421		ERR319421	wong et al., 2015		2009	Cambodia	Asia					gyrA_S83F	gyrA_S83F	gyrA_S83F			4.3.1.1
19794-ERR319422		ERR319422	wong et al., 2015		2010	Cambodia	Asia					gyrA_S83F	gyrA_S83F	gyrA_S83F			4.3.1.1
19795-ERR319423		ERR319423	wong et al., 2015		2010	Cambodia	Asia					gyrA_S83F	gyrA_S83F	gyrA_S83F			4.3.1.1
19796-ERR319424		ERR319424	wong et al., 2015		2010	Cambodia	Asia					gyrA_S83F	gyrA_S83F	gyrA_S83F			4.3.1.1
19797-ERR319425		ERR319425	wong et al., 2015		2010	Cambodia	Asia					gyrA_S83F	gyrA_S83F	gyrA_S83F			4.3.1.1
19798-ERR319426		ERR319426	wong et al., 2015		2010	Cambodia	Asia					gyrA_S83F	gyrA_S83F	gyrA_S83F			4.3.1.1
19799-ERR319427		ERR319427	wong et al., 2015		2010	Cambodia	Asia					gyrA_S83F	gyrA_S83F	gyrA_S83F			4.3.1.1
19800-ERR319428		ERR319428	wong et al., 2015		2010	Cambodia	Asia					gyrA_S83F	gyrA_S83F	gyrA_S83F			4.3.1.1
19801-ERR319429		ERR319429	wong et al., 2015		2010	Cambodia	Asia					gyrA_S83F	gyrA_S83F	gyrA_S83F			4.3.1.1
19802-ERR319431		ERR319431	wong et al., 2015		2010	Cambodia	Asia					gyrA_S83F	gyrA_S83F	gyrA_S83F			4.3.1.1
19803-ERR319432		ERR319432	wong et al., 2015		2010	Cambodia	Asia					gyrA_S83F	gyrA_S83F	gyrA_S83F			4.3.1.1
19804-ERR319433		ERR319433	wong et al., 2015		2010	Cambodia	Asia					gyrA_S83F	gyrA_S83F	gyrA_S83F			4.3.1.1
19805-ERR319434		ERR319434	wong et al., 2015		2010	Cambodia	Asia					gyrA_S83F	gyrA_S83F	gyrA_S83F			4.3.1.1
19806-ERR319435		ERR319435	wong et al., 2015		2010	Cambodia	Asia					gyrA_S83F	gyrA_S83F	gyrA_S83F			4.3.1.1
19807-ERR319436		ERR319436	wong et al., 2015		2010	Cambodia	Asia					gyrA_S83F	gyrA_S83F	gyrA_S83F			4.3.1.1
19808-ERR319437		ERR319437	wong et al., 2015		2010	Cambodia	Asia					gyrA_S83F	gyrA_S83F	gyrA_S83F			4.3.1.1
19809-ERR319438		ERR319438	wong et al., 2015		2010	Cambodia	Asia					gyrA_S83F	gyrA_S83F	gyrA_S83F			4.3.1.1
19810-ERR319439		ERR319439	wong et al., 2015		2010	Cambodia	Asia					gyrA_S83F	gyrA_S83F	gyrA_S83F			4.3.1.1
19811-ERR319440		ERR319440	wong et al., 2015		2010	Cambodia	Asia					gyrA_D87G; gyrA_S83F	gyrA_D87G; gyrA_S83F	Rare QRDR mutation profile			4.3.1.1
19812-ERR319441		ERR319441	wong et al., 2015		2010	Cambodia	Asia					gyrA_S83F	gyrA_S83F	gyrA_S83F			4.3.1.1
19813-ERR319442		ERR319442	wong et al., 2015		2011	Cambodia	Asia					gyrA_S83F	gyrA_S83F	gyrA_S83F			4.3.1.1
19814-ERR319443		ERR319443	wong et al., 2015		2011	Cambodia	Asia					gyrA_S83F	gyrA_S83F	gyrA_S83F			4.3.1.1
19815-ERR319444		ERR319444	wong et al., 2015		2011	Cambodia	Asia					gyrA_S83F	gyrA_S83F	gyrA_S83F			4.3.1.1
19816-ERR319445		ERR319445	wong et al., 2015		2011	Cambodia	Asia					gyrA_S83F	gyrA_S83F	gyrA_S83F			4.3.1.1
19817-ERR319446		ERR319446	wong et al., 2015		2011	Cambodia	Asia					gyrA_S83F	gyrA_S83F	gyrA_S83F			4.3.1.1
19818-ERR319447		ERR319447	wong et al., 2015		2011	Cambodia	Asia					gyrA_S83F	gyrA_S83F	gyrA_S83F			4.3.1.1
19819-ERR319448		ERR319448	wong et al., 2015		2011	Cambodia	Asia					gyrA_S83F	gyrA_S83F	gyrA_S83F			4.3.1.1
19820-ERR319449		ERR319449	wong et al., 2015		2011	Cambodia	Asia					gyrA_S83F	gyrA_S83F	gyrA_S83F			4.3.1.1
19821-ERR319450		ERR319450	wong et al., 2015		2011	Cambodia	Asia					gyrA_S83F	gyrA_S83F	gyrA_S83F			4.3.1.1
19822-ERR319451		ERR319451	wong et al., 2015		2011	Cambodia	Asia					gyrA_S83F	gyrA_S83F	gyrA_S83F			4.3.1.1
19823-ERR319452		ERR319452	wong et al., 2015		2011	Cambodia	Asia					gyrA_S83F	gyrA_S83F	gyrA_S83F			4.3.1.1
19824-ERR319453		ERR319453	wong et al., 2015		2011	Cambodia	Asia					gyrA_S83F	gyrA_S83F	gyrA_S83F			4.3.1.1
19825-ERR319454		ERR319454	wong et al., 2015		2011	Cambodia	Asia					gyrA_S83F	gyrA_S83F	gyrA_S83F			4.3.1.1
19826-ERR319455		ERR319455	wong et al., 2015		2011	Cambodia	Asia					gyrA_S83F	gyrA_S83F	gyrA_S83F			4.3.1.1
19827-ERR319456		ERR319456	wong et al., 2015		2011	Cambodia	Asia					gyrA_S83F	gyrA_S83F	gyrA_S83F			4.3.1.1
19828-ERR319457		ERR319457	wong et al., 2015		2011	Cambodia	Asia					gyrA_S83F	gyrA_S83F	gyrA_S83F			4.3.1.1
19829-ERR319458		ERR319458	wong et al., 2015		2011	Cambodia	Asia					gyrA_S83F	gyrA_S83F	gyrA_S83F			4.3.1.1
19830-ERR319459		ERR319459	wong et al., 2015		2011	Cambodia	Asia					gyrA_S83F	gyrA_S83F	gyrA_S83F			4.3.1.1
19831-ERR319460		ERR319460	wong et al., 2015		2011	Cambodia	Asia					gyrA_S83F	gyrA_S83F	gyrA_S83F			4.3.1.1
19832-ERR319461		ERR319461	wong et al., 2015		2011	Cambodia	Asia					gyrA_S83F	gyrA_S83F	gyrA_S83F			4.3.1.1
19833-ERR319462		ERR319462	wong et al., 2015		2011	Cambodia	Asia										3.2.1
19834-ERR319463		ERR319463	wong et al., 2015		2011	Cambodia	Asia					gyrA_S83F	gyrA_S83F	gyrA_S83F			4.3.1.1
19835-ERR319464		ERR319464	wong et al., 2015		2011	Cambodia	Asia					gyrA_S83F	gyrA_S83F	gyrA_S83F			4.3.1.1
19836-ERR319465		ERR319465	wong et al., 2015		2011	Cambodia	Asia					gyrA_S83F	gyrA_S83F	gyrA_S83F			4.3.1.1
19837-ERR319466		ERR319466	wong et al., 2015		2011	Cambodia	Asia					gyrA_S83F	gyrA_S83F	gyrA_S83F			4.3.1.1
19838-ERR319467		ERR319467	wong et al., 2015		2011	Cambodia	Asia					gyrA_S83F	gyrA_S83F	gyrA_S83F			4.3.1.1
19839-ERR319468		ERR319468	wong et al., 2015		2011	Cambodia	Asia					gyrA_S83F	gyrA_S83F	gyrA_S83F			4.3.1.1
19840-ERR319469		ERR319469	wong et al., 2015		2011	Cambodia	Asia					gyrA_S83F	gyrA_S83F	gyrA_S83F			4.3.1.1
19841-ERR319470		ERR319470	wong et al., 2015		2011	Cambodia	Asia					gyrA_S83F	gyrA_S83F	gyrA_S83F			4.3.1.1
19842-ERR319471		ERR319471	wong et al., 2015		2011	Cambodia	Asia					gyrA_S83F	gyrA_S83F	gyrA_S83F			4.3.1.1
19843-ERR319472		ERR319472	wong et al., 2015		2012	Cambodia	Asia					gyrA_S83F	gyrA_S83F	gyrA_S83F			4.3.1.1
19844-ERR319473		ERR319473	wong et al., 2015		2012	Cambodia	Asia					gyrA_S83F	gyrA_S83F	gyrA_S83F			4.3.1.1
19845-ERR319474		ERR319474	wong et al., 2015		2012	Cambodia	Asia					gyrA_S83F	gyrA_S83F	gyrA_S83F			4.3.1.1
19846-ERR319475		ERR319475	wong et al., 2015		2012	Cambodia	Asia					gyrA_S83F	gyrA_S83F	gyrA_S83F			4.3.1.1
19847-ERR319476		ERR319476	wong et al., 2015		2012	Cambodia	Asia					gyrA_S83F	gyrA_S83F	gyrA_S83F			4.3.1.1
19848-ERR319477		ERR319477	wong et al., 2015		2012	Cambodia	Asia					gyrA_S83F	gyrA_S83F	gyrA_S83F			4.3.1.1
19849-ERR319478		ERR319478	wong et al., 2015		2012	Cambodia	Asia					gyrA_S83F	gyrA_S83F	gyrA_S83F			4.3.1.1
19850-ERR319479		ERR319479	wong et al., 2015		2012	Cambodia	Asia					gyrA_S83F	gyrA_S83F	gyrA_S83F			4.3.1.1
19851-ERR319480		ERR319480	wong et al., 2015		2012	Cambodia	Asia					gyrA_S83F	gyrA_S83F	gyrA_S83F			4.3.1.1
19852-ERR319481		ERR319481	wong et al., 2015		2012	Cambodia	Asia					gyrA_S83F	gyrA_S83F	gyrA_S83F			4.3.1.1
19853-ERR319482		ERR319482	wong et al., 2015		2012	Cambodia	Asia					gyrA_S83F	gyrA_S83F	gyrA_S83F			4.3.1.1
19854-ERR319483		ERR319483	wong et al., 2015		2012	Cambodia	Asia					gyrA_S83F	gyrA_S83F	gyrA_S83F			4.3.1.1
19855-ERR319484		ERR319484	wong et al., 2015		2012	Cambodia	Asia					gyrA_S83F	gyrA_S83F	gyrA_S83F			4.3.1.1
19856-ERR319485		ERR319485	wong et al., 2015		2012	Cambodia	Asia					gyrA_S83F	gyrA_S83F	gyrA_S83F			4.3.1.1
19857-ERR319486		ERR319486	wong et al., 2015		2012	Cambodia	Asia					gyrA_S83F	gyrA_S83F	gyrA_S83F			4.3.1.1
19858-ERR319487		ERR319487	wong et al., 2015		2012	Cambodia	Asia					gyrA_S83F	gyrA_S83F	gyrA_S83F			4.3.1.1
19859-ERR319488		ERR319488	wong et al., 2015		2012	Cambodia	Asia					gyrA_S83F	gyrA_S83F	gyrA_S83F			4.3.1.1
19860-ERR319489		ERR319489	wong et al., 2015		2012	Cambodia	Asia					gyrA_S83F	gyrA_S83F	gyrA_S83F			4.3.1.1
19861-ERR319490		ERR319490	wong et al., 2015		2012	Cambodia	Asia					gyrA_S83F	gyrA_S83F	gyrA_S83F			4.3.1.1
19862-ERR319492		ERR319492	wong et al., 2015		2012	Cambodia	Asia					gyrA_S83F	gyrA_S83F	gyrA_S83F			4.3.1.1
19863-ERR319494		ERR319494	wong et al., 2015		2012	Cambodia	Asia					gyrA_S83F	gyrA_S83F	gyrA_S83F			4.3.1.1
19864-ERR319495		ERR319495	wong et al., 2015		2012	Cambodia	Asia					gyrA_S83F	gyrA_S83F	gyrA_S83F			4.3.1.1
19865-ERR326598		ERR326598	wong et al., 2015		2010	Indonesia	Asia										2.1.8
19866-ERR326599		ERR326599	wong et al., 2015		2009	Indonesia	Asia										4.1
19868-ERR326601		ERR326601	wong et al., 2015		2009	Indonesia	Asia										4.1
19869-ERR326602		ERR326602	wong et al., 2015		2010	Indonesia	Asia										4.1
19870-ERR326603		ERR326603	wong et al., 2015		2009	Indonesia	Asia										4.1
19871-ERR326604		ERR326604	wong et al., 2015		2006	Indonesia	Asia										3
19872-ERR326605		ERR326605	wong et al., 2015		2009	Indonesia	Asia										4.1
19873-ERR326606		ERR326606	wong et al., 2015		2008	Indonesia	Asia										4.1
19874-ERR326607		ERR326607	wong et al., 2015		2009	Indonesia	Asia										4.1
19875-ERR326608		ERR326608	wong et al., 2015		2009	Indonesia	Asia										4.1
19876-ERR326610		ERR326610	wong et al., 2015		2008	Indonesia	Asia										3
19877-ERR326611		ERR326611	wong et al., 2015		2010	Indonesia	Asia										3.1.2
19878-ERR326612		ERR326612	wong et al., 2015		2010	Indonesia	Asia										4.1
19879-ERR326613		ERR326613	wong et al., 2015		2011	Indonesia	Asia										3
19880-ERR326614		ERR326614	wong et al., 2015		2010	Indonesia	Asia										4.1
19881-ERR326615		ERR326615	wong et al., 2015		2010	Indonesia	Asia										2.1.6
19882-ERR326616		ERR326616	wong et al., 2015		2008	Indonesia	Asia										3.1.2
19883-ERR326618		ERR326618	wong et al., 2015		2010	Indonesia	Asia										2.1.9
19884-ERR326619		ERR326619	wong et al., 2015		2008	Indonesia	Asia										3.1.2
19885-ERR326622		ERR326622	wong et al., 2015		2010	Indonesia	Asia										4.1
19886-ERR326623		ERR326623	wong et al., 2015		2007	Indonesia	Asia										2.1.8
19887-ERR326624		ERR326624	wong et al., 2015		2012	Indonesia	Asia										2.1.9
19888-ERR326625		ERR326625	wong et al., 2015		2010	Indonesia	Asia										2.1.6
19889-ERR326626		ERR326626	wong et al., 2015		2010	Indonesia	Asia										3
19890-ERR326627		ERR326627	wong et al., 2015		2011	Indonesia	Asia										3
19891-ERR326629		ERR326629	wong et al., 2015		2010	Indonesia	Asia										2.1.9
19892-ERR326630		ERR326630	wong et al., 2015		2009	Indonesia	Asia										3.1.2
19893-ERR326631		ERR326631	wong et al., 2015		2009	Indonesia	Asia										4.1
19894-ERR326632		ERR326632	wong et al., 2015		2010	Indonesia	Asia										3.1.2
19895-ERR326633		ERR326633	wong et al., 2015		2009	Indonesia	Asia										4.1
19896-ERR326634		ERR326634	wong et al., 2015		2009	Indonesia	Asia										3.1.2
19897-ERR326635		ERR326635	wong et al., 2015		2007	Indonesia	Asia										2.1.9
19898-ERR326636		ERR326636	wong et al., 2015		2009	Indonesia	Asia										2.1.6
19899-ERR326637		ERR326637	wong et al., 2015		2009	Indonesia	Asia										2.1.9
19900-ERR326638		ERR326638	wong et al., 2015		2008	Indonesia	Asia										4.1
19901-ERR326639		ERR326639	wong et al., 2015		2010	Indonesia	Asia										3.1.2
19902-ERR326640		ERR326640	wong et al., 2015		2008	Indonesia	Asia										2.1.8
19903-ERR326641		ERR326641	wong et al., 2015		2008	Indonesia	Asia										4.1
19904-ERR326642		ERR326642	wong et al., 2015		2005	Indonesia	Asia										2.1.9
19905-ERR326644		ERR326644	wong et al., 2015		2010	Indonesia	Asia										2.1.9
19906-ERR326645		ERR326645	wong et al., 2015		2008	Indonesia	Asia										2.1.6
19907-ERR326646		ERR326646	wong et al., 2015		2010	Indonesia	Asia										4.1
19908-ERR326647		ERR326647	wong et al., 2015		2006	Indonesia	Asia										3
19909-ERR326648		ERR326648	wong et al., 2015		2009	Indonesia	Asia										2.1.9
19910-ERR326649		ERR326649	wong et al., 2015		2012	Indonesia	Asia										4.1
19911-ERR326650		ERR326650	wong et al., 2015		2006	Indonesia	Asia										2.1.8
19912-ERR326651		ERR326651	wong et al., 2015		2007	Indonesia	Asia										4.1
19913-ERR326652		ERR326652	wong et al., 2015		2010	Indonesia	Asia										4.1
19914-ERR326653		ERR326653	wong et al., 2015		2007	Indonesia	Asia										2.1.9
19915-ERR326654		ERR326654	wong et al., 2015		2009	Indonesia	Asia										4.1
19916-ERR326655		ERR326655	wong et al., 2015		2009	Indonesia	Asia										4.1
19917-ERR326656		ERR326656	wong et al., 2015		2009	Indonesia	Asia										3.1.2
19918-ERR326657		ERR326657	wong et al., 2015		2010	Laos	Asia										3.4
19919-ERR326658		ERR326658	wong et al., 2015		2010	Laos	Asia										3.4
19920-ERR326659		ERR326659	wong et al., 2015		2010	Laos	Asia										3.4
19921-ERR326660		ERR326660	wong et al., 2015		2009	Laos	Asia										2.3.4
19922-ERR326661		ERR326661	wong et al., 2015		2007	Laos	Asia										3.4
19923-ERR326662		ERR326662	wong et al., 2015		2007	Laos	Asia										3.4
19924-ERR326663		ERR326663	wong et al., 2015		2010	Laos	Asia										3.4
19925-ERR326664		ERR326664	wong et al., 2015		2010	Laos	Asia										2.4
19926-ERR326665		ERR326665	wong et al., 2015		2010	Laos	Asia										2.3.4
19927-ERR326666		ERR326666	wong et al., 2015		2010	Laos	Asia										2.3.4
19928-ERR326667		ERR326667	wong et al., 2015		2010	Laos	Asia										3.4
19929-ERR326668		ERR326668	wong et al., 2015		2010	Laos	Asia										2.3.4
19930-ERR326669		ERR326669	wong et al., 2015		2010	Laos	Asia										3.4
19931-ERR326670		ERR326670	wong et al., 2015		2010	Laos	Asia										3.4
19932-ERR326671		ERR326671	wong et al., 2015		2010	Laos	Asia										3.4
19933-ERR326672		ERR326672	wong et al., 2015		2010	Laos	Asia										2.2.2;2.2.3
19934-ERR326673		ERR326673	wong et al., 2015		2010	Laos	Asia										3.4
19935-ERR326674		ERR326674	wong et al., 2015		2010	Laos	Asia										3.4
19936-ERR326676		ERR326676	wong et al., 2015		2008	Laos	Asia										3.4
19937-ERR326677		ERR326677	wong et al., 2015		2008	Laos	Asia										3.4
19938-ERR326678		ERR326678	wong et al., 2015		2008	Laos	Asia										2.4
19939-ERR326679		ERR326679	wong et al., 2015		2008	Laos	Asia										3.4
19940-ERR326680		ERR326680	wong et al., 2015		2008	Laos	Asia										3.4
19941-ERR326681		ERR326681	wong et al., 2015		2008	Laos	Asia										3.4
19942-ERR326682		ERR326682	wong et al., 2015		2008	Laos	Asia										3.4
19943-ERR326683		ERR326683	wong et al., 2015		2008	Laos	Asia										3.4
19944-ERR326684		ERR326684	wong et al., 2015		2008	Laos	Asia										2.3.4
19945-ERR326685		ERR326685	wong et al., 2015		2008	Laos	Asia										3.4
19946-ERR326686		ERR326686	wong et al., 2015		2008	Laos	Asia										3.4
19947-ERR326687		ERR326687	wong et al., 2015		2008	Laos	Asia										4.1
19948-ERR326688		ERR326688	wong et al., 2015		2007	Laos	Asia										2.3.4
19949-ERR326689		ERR326689	wong et al., 2015		2008	Laos	Asia										3.4
19950-ERR331205		ERR331205	wong et al., 2015		2012	Cambodia	Asia					gyrA_S83F	gyrA_S83F	gyrA_S83F			4.3.1.1
19951-ERR331206		ERR331206	wong et al., 2015		2012	Cambodia	Asia					gyrA_S83F	gyrA_S83F	gyrA_S83F			4.3.1.1
19952-ERR331207		ERR331207	wong et al., 2015		2012	Cambodia	Asia					gyrA_S83F	gyrA_S83F	gyrA_S83F			4.3.1.1
19953-ERR331208		ERR331208	wong et al., 2015		2012	Cambodia	Asia					gyrA_S83F	gyrA_S83F	gyrA_S83F			4.3.1.1
19954-ERR331212		ERR331212	wong et al., 2015		2008	Indonesia	Asia										2.1.3
19955-ERR331214		ERR331214	wong et al., 2015		2006	Indonesia	Asia										2.1.1
19956-ERR331215		ERR331215	wong et al., 2015		2006	Indonesia	Asia										3
19957-ERR331216		ERR331216	wong et al., 2015		2010	Indonesia	Asia										2.1.8
19958-ERR331217		ERR331217	wong et al., 2015		2009	Indonesia	Asia										2.1.9
19959-ERR331218		ERR331218	wong et al., 2015		2006	Indonesia	Asia										2.1.1
19960-ERR331219		ERR331219	wong et al., 2015		2007	Indonesia	Asia										3
19961-ERR331220		ERR331220	wong et al., 2015		2009	Indonesia	Asia										3.1.2
19962-ERR331221		ERR331221	wong et al., 2015		2006	Indonesia	Asia										2.1.1
19963-ERR331224		ERR331224	wong et al., 2015		2009	Indonesia	Asia										Unknown
19964-ERR331225		ERR331225	wong et al., 2015		2011	Indonesia	Asia										2.1.3
19965-ERR331226		ERR331226	wong et al., 2015		2009	Indonesia	Asia										3.1.2
19966-ERR331227		ERR331227	wong et al., 2015		2009	Indonesia	Asia										4.1
19967-ERR331229		ERR331229	wong et al., 2015		2009	Indonesia	Asia										3
19968-ERR331230		ERR331230	wong et al., 2015		2009	Indonesia	Asia										4.1
19969-ERR331231		ERR331231	wong et al., 2015		2010	Indonesia	Asia										3
19970-ERR331232		ERR331232	wong et al., 2015		2009	Indonesia	Asia										4.1
19971-ERR331233		ERR331233	wong et al., 2015		2009	Indonesia	Asia										3.1.2
19972-ERR331234		ERR331234	wong et al., 2015		2010	Indonesia	Asia										4.1
19973-ERR331236		ERR331236	wong et al., 2015		2011	Indonesia	Asia										4.1
19974-ERR331237		ERR331237	wong et al., 2015		2011	Indonesia	Asia										3
19975-ERR331238		ERR331238	wong et al., 2015		2009	Indonesia	Asia										4.1
19976-ERR331239		ERR331239	wong et al., 2015		2010	Indonesia	Asia										4.1
19977-ERR331240		ERR331240	wong et al., 2015		2010	Indonesia	Asia										4.1
19978-ERR331241		ERR331241	wong et al., 2015		2009	Indonesia	Asia										3
19979-ERR331242		ERR331242	wong et al., 2015		2010	Indonesia	Asia										3.1.2
19980-ERR331243		ERR331243	wong et al., 2015		2009	Indonesia	Asia										4.1
19981-ERR331244		ERR331244	wong et al., 2015		2011	Indonesia	Asia										4.1
19982-ERR331245		ERR331245	wong et al., 2015		2009	Indonesia	Asia										2.1.6
19983-ERR331247		ERR331247	wong et al., 2015		2011	Indonesia	Asia										4.1
19984-ERR331248		ERR331248	wong et al., 2015		2010	Indonesia	Asia										3
19985-ERR331249		ERR331249	wong et al., 2015		2010	Indonesia	Asia										3
19986-ERR331250		ERR331250	wong et al., 2015		2009	Indonesia	Asia										4.1
19987-ERR331251		ERR331251	wong et al., 2015		2010	Indonesia	Asia										4.1
19988-ERR331252		ERR331252	wong et al., 2015		2009	Indonesia	Asia										2.1.6
19989-ERR331253		ERR331253	wong et al., 2015		2010	Indonesia	Asia										2.1.6
19990-ERR331254		ERR331254	wong et al., 2015		2009	Indonesia	Asia										4.1
19991-ERR331256		ERR331256	wong et al., 2015		2010	Indonesia	Asia										4.1
19992-ERR331257		ERR331257	wong et al., 2015		2010	Indonesia	Asia										4.1
19993-ERR331258		ERR331258	wong et al., 2015		2008	Indonesia	Asia										2.1.6
19994-ERR331260		ERR331260	wong et al., 2015		2011	Fiji	Oceania										4.2.2
19995-ERR331261		ERR331261	wong et al., 2015		2011	Fiji	Oceania										4.2.2
19996-ERR331262		ERR331262	wong et al., 2015		2011	Fiji	Oceania										4.2.1
19997-ERR331263		ERR331263	wong et al., 2015		2012	Fiji	Oceania										4.2.2
19998-ERR331264		ERR331264	wong et al., 2015		2012	Fiji	Oceania										4.2.1
19999-ERR331265		ERR331265	wong et al., 2015		2012	Fiji	Oceania										4.2.2
20000-ERR331266		ERR331266	wong et al., 2015		2012	Fiji	Oceania										4.2.2
20001-ERR331267		ERR331267	wong et al., 2015		2012	Fiji	Oceania										4.2.2
20002-ERR331268		ERR331268	wong et al., 2015		2012	Fiji	Oceania										4.2.2
20003-ERR331269		ERR331269	wong et al., 2015		2012	Fiji	Oceania										4.2.2
20004-ERR331270		ERR331270	wong et al., 2015		2012	Fiji	Oceania										4.2.1
20005-ERR331271		ERR331271	wong et al., 2015		2012	Fiji	Oceania										4.2.2
20006-ERR331273		ERR331273	wong et al., 2015		2012	Fiji	Oceania										4.2.2
20007-ERR331274		ERR331274	wong et al., 2015		2012	Fiji	Oceania										4.2.2
20008-ERR331275		ERR331275	wong et al., 2015		2012	Fiji	Oceania										4.2.2
20009-ERR331276		ERR331276	wong et al., 2015		2012	Fiji	Oceania										4.2.2
20010-ERR331278		ERR331278	wong et al., 2015		2012	Fiji	Oceania										4.2.2
20011-ERR331279		ERR331279	wong et al., 2015		2012	Fiji	Oceania										4.2.2
20012-ERR331280		ERR331280	wong et al., 2015		2012	Fiji	Oceania										4.2.2
20013-ERR331281		ERR331281	wong et al., 2015		2012	Fiji	Oceania										4.2.2
20014-ERR331282		ERR331282	wong et al., 2015		2012	Fiji	Oceania										4.2.2
20015-ERR331283		ERR331283	wong et al., 2015		2008	Fiji	Oceania					gyrA_S83F	gyrA_S83F	gyrA_S83F			4.2.2
20016-ERR331284		ERR331284	wong et al., 2015		2008	Fiji	Oceania										4.2.2
20017-ERR331285		ERR331285	wong et al., 2015		2008	Fiji	Oceania										4.2.2
20018-ERR331287		ERR331287	wong et al., 2015		2008	Fiji	Oceania					gyrA_S83F	gyrA_S83F	gyrA_S83F			4.2.2
20019-ERR331288		ERR331288	wong et al., 2015		2012	Fiji	Oceania										4.2.2
20020-ERR331289		ERR331289	wong et al., 2015		2012	Fiji	Oceania										4.2.2
20021-ERR331290		ERR331290	wong et al., 2015		2011	Bangladesh	Asia					gyrA_D87Y	gyrA_D87Y	gyrA_D87Y			4.3.1.1
20022-ERR331291		ERR331291	wong et al., 2015		2011	Bangladesh	Asia					gyrA_S83Y	gyrA_S83Y	gyrA_S83Y			4.3.1.3
20023-ERR331292		ERR331292	wong et al., 2015		2011	Bangladesh	Asia					gyrA_S83F	gyrA_S83F	gyrA_S83F			4.3.1.1
20024-ERR331293		ERR331293	wong et al., 2015		2011	Bangladesh	Asia					gyrA_S83F	gyrA_S83F	gyrA_S83F			4.3.1.1
20025-ERR331294		ERR331294	wong et al., 2015		2011	Bangladesh	Asia					gyrA_S83Y; qnrS1	gyrA_S83Y	gyrA_S83Y	qnrS1	#4daf4a	4.3.1.3.Bdq
20026-ERR331295		ERR331295	wong et al., 2015		2011	Bangladesh	Asia					gyrA_S83Y; qnrS1	gyrA_S83Y	gyrA_S83Y	qnrS1	#4daf4a	4.3.1.3.Bdq
20027-ERR331296		ERR331296	wong et al., 2015		2008	Bangladesh	Asia					gyrA_S83Y	gyrA_S83Y	gyrA_S83Y			4.3.1.1
20028-ERR331297		ERR331297	wong et al., 2015		2012	Bangladesh	Asia					gyrA_S83Y	gyrA_S83Y	gyrA_S83Y			4.3.1.1
20029-ERR331298		ERR331298	wong et al., 2015		2009	Laos	Asia										2.3.4
20030-ERR331300		ERR331300	wong et al., 2015		2009	Laos	Asia										3.4
20031-ERR331301		ERR331301	wong et al., 2015		2008	Laos	Asia										4.3.1.1
20032-ERR331302		ERR331302	wong et al., 2015		2008	Laos	Asia										3.4
20033-ERR331303		ERR331303	wong et al., 2015		2008	Laos	Asia										3.2.1
20034-ERR331304		ERR331304	wong et al., 2015		2009	Laos	Asia										3.2.1
20035-ERR331305		ERR331305	wong et al., 2015		2009	Laos	Asia										3.2.1
20036-ERR331306		ERR331306	wong et al., 2015		2009	Laos	Asia										3.2.1
20037-ERR331307		ERR331307	wong et al., 2015		2009	Laos	Asia										3.4
20038-ERR331308		ERR331308	wong et al., 2015		2009	Laos	Asia										3.2.1
20039-ERR331309		ERR331309	wong et al., 2015		2009	Laos	Asia										3.5.2
20040-ERR331310		ERR331310	wong et al., 2015		2009	Laos	Asia										2.2.2;2.2.3
20041-ERR331311		ERR331311	wong et al., 2015		2009	Laos	Asia										3.2.1
20042-ERR331312		ERR331312	wong et al., 2015		2010	Laos	Asia										3.5.2
20043-ERR331313		ERR331313	wong et al., 2015		2010	Laos	Asia										3.5.2
20044-ERR331314		ERR331314	wong et al., 2015		2010	Laos	Asia										3.5.2
20045-ERR331315		ERR331315	wong et al., 2015		2010	Laos	Asia										3.5.2
20046-ERR331316		ERR331316	wong et al., 2015		2007	Laos	Asia										2.3.4
20047-ERR331317		ERR331317	wong et al., 2015		2007	Laos	Asia										2.2.2;2.2.3
20048-ERR331318		ERR331318	wong et al., 2015		2008	Laos	Asia										3.4
20049-ERR331319		ERR331319	wong et al., 2015		2008	Laos	Asia										4.1
20050-ERR331320		ERR331320	wong et al., 2015		2008	Laos	Asia										3.4
20051-ERR331321		ERR331321	wong et al., 2015		2008	Laos	Asia										3.2.1
20052-ERR331322		ERR331322	wong et al., 2015		2009	Laos	Asia										3.4
20053-ERR331323		ERR331323	wong et al., 2015		2009	Laos	Asia										3.2.1
20054-ERR331324		ERR331324	wong et al., 2015		2009	Laos	Asia										3.2.1
20055-ERR331325		ERR331325	wong et al., 2015		2009	Laos	Asia										4.3.1.1
20056-ERR331326		ERR331326	wong et al., 2015		2009	Laos	Asia										3.4
20057-ERR331327		ERR331327	wong et al., 2015		2009	Laos	Asia										2.2.2;2.2.3
20058-ERR331328		ERR331328	wong et al., 2015		2008	Laos	Asia					gyrA_S83F	gyrA_S83F	gyrA_S83F			4.3.1.1
20059-ERR331329		ERR331329	wong et al., 2015		2010	Laos	Asia										3.4
20060-ERR331330		ERR331330	wong et al., 2015		2010	Laos	Asia										4.3.1.1
20061-ERR331331		ERR331331	wong et al., 2015		2010	Laos	Asia										4.1
20062-ERR331332		ERR331332	wong et al., 2015		2010	Laos	Asia										3.2.1
20063-ERR331333		ERR331333	wong et al., 2015		2003	Laos	Asia										4.3.1.1
20064-ERR331334		ERR331334	wong et al., 2015		2003	Laos	Asia										3
20065-ERR331335		ERR331335	wong et al., 2015		2003	Laos	Asia										4.3.1.1
20066-ERR331336		ERR331336	wong et al., 2015		2003	Laos	Asia										4.3.1.1
20067-ERR331337		ERR331337	wong et al., 2015		2003	Laos	Asia										4.1
20068-ERR331339		ERR331339	wong et al., 2015		2003	Laos	Asia										2.2
20069-ERR331340		ERR331340	wong et al., 2015		2003	Laos	Asia										3.4
20070-ERR331341		ERR331341	wong et al., 2015		2003	Laos	Asia										3.2.1
20071-ERR331342		ERR331342	wong et al., 2015		2003	Laos	Asia										3.4
20072-ERR331343		ERR331343	wong et al., 2015		2003	Laos	Asia										3.4
20073-ERR331344		ERR331344	wong et al., 2015		2003	Laos	Asia										4.3.1.1
20074-ERR331345		ERR331345	wong et al., 2015		2003	Laos	Asia										3.4
20075-ERR331346		ERR331346	wong et al., 2015		2003	Laos	Asia										4.3.1.1
20076-ERR331347		ERR331347	wong et al., 2015		2003	Laos	Asia										4.3.1.1
20077-ERR331348		ERR331348	wong et al., 2015		2004	Laos	Asia										2.2.2;2.2.3
20078-ERR331349		ERR331349	wong et al., 2015		2004	Laos	Asia										4.1
20079-ERR331350		ERR331350	wong et al., 2015		2004	Laos	Asia										3.4
20080-ERR331351		ERR331351	wong et al., 2015		2004	Laos	Asia					gyrA_D87G	gyrA_D87G	gyrA_D87G			4.3.1.1
20081-ERR331352		ERR331352	wong et al., 2015		2004	Laos	Asia										4.3.1.1
20082-ERR331353		ERR331353	wong et al., 2015		2004	Laos	Asia										3.2.1
20083-ERR331354		ERR331354	wong et al., 2015		2004	Laos	Asia										3.2.1
20084-ERR331355		ERR331355	wong et al., 2015		2004	Laos	Asia										3.4
20085-ERR331356		ERR331356	wong et al., 2015		2004	Laos	Asia										3.4
20086-ERR331357		ERR331357	wong et al., 2015		2004	Laos	Asia										4.1
20087-ERR331358		ERR331358	wong et al., 2015		2004	Laos	Asia										4.1
20088-ERR331359		ERR331359	wong et al., 2015		2009	Laos	Asia										3.4
20089-ERR331360		ERR331360	wong et al., 2015		2009	Laos	Asia										3.4
20090-ERR331361		ERR331361	wong et al., 2015		2009	Laos	Asia										3.4
20091-ERR331363		ERR331363	wong et al., 2015		2010	Laos	Asia										3.2.1
20092-ERR331364		ERR331364	wong et al., 2015		2010	Laos	Asia										3.2.1
20093-ERR331365		ERR331365	wong et al., 2015		2010	Laos	Asia										3.4
20094-ERR331366		ERR331366	wong et al., 2015		2006	Tanzania	Africa										2.2.2
20095-ERR331368		ERR331368	wong et al., 2015		2008	Tanzania	Africa										4.3.1.1.EA1
20096-ERR331369		ERR331369	wong et al., 2015		2008	Tanzania	Africa										4.3.1.1.EA1
20097-ERR331370		ERR331370	wong et al., 2015		2006	Tanzania	Africa										2.2
20098-ERR331371		ERR331371	wong et al., 2015		2007	Tanzania	Africa										3.3.1
20099-ERR331372		ERR331372	wong et al., 2015		2008	Tanzania	Africa										4.3.1.1.EA1
20100-ERR331373		ERR331373	wong et al., 2015		2007	Tanzania	Africa										3.1
20101-ERR331374		ERR331374	wong et al., 2015		2008	Tanzania	Africa										4.3.1.1.EA1
20102-ERR331375		ERR331375	wong et al., 2015		2008	Tanzania	Africa										4.3.1.1.EA1
20103-ERR331376		ERR331376	wong et al., 2015		2008	Tanzania	Africa										4.3.1.1.EA1
20104-ERR331377		ERR331377	wong et al., 2015		2008	Tanzania	Africa										4.3.1.1.EA1
20105-ERR331378		ERR331378	wong et al., 2015		2008	Tanzania	Africa										4.3.1.1.EA1
20106-ERR331379		ERR331379	wong et al., 2015		2008	Tanzania	Africa										4.3.1.1.EA1
20107-ERR331380		ERR331380	wong et al., 2015		2008	Tanzania	Africa										4.3.1.1.EA1
20108-ERR331381		ERR331381	wong et al., 2015		2006	Tanzania	Africa										2.2
20109-ERR331382		ERR331382	wong et al., 2015		2006	Iraq	Asia					gyrA_S83F	gyrA_S83F	gyrA_S83F			4.3.1.1
20110-ERR331383		ERR331383	wong et al., 2015		2009	Iraq	Asia					gyrA_S83F	gyrA_S83F	gyrA_S83F			4.3.1.1
20111-ERR331384		ERR331384	wong et al., 2015		2008	Iraq	Asia					gyrA_S83F	gyrA_S83F	gyrA_S83F			4.3.1.1
20112-ERR331385		ERR331385	wong et al., 2015		2010	Iraq	Asia					gyrA_S83F	gyrA_S83F	gyrA_S83F			4.3.1.1
20113-ERR331386		ERR331386	wong et al., 2015		2007	Iraq	Asia					gyrA_S83F	gyrA_S83F	gyrA_S83F			4.3.1.1
20114-ERR331387		ERR331387	wong et al., 2015		2009	Iraq	Asia					gyrA_S83F	gyrA_S83F	gyrA_S83F			4.3.1.1
20115-ERR331388		ERR331388	wong et al., 2015		2008	Iraq	Asia					gyrA_S83F	gyrA_S83F	gyrA_S83F			4.3.1.1
20116-ERR331389		ERR331389	wong et al., 2015		2009	Iraq	Asia					gyrA_S83F	gyrA_S83F	gyrA_S83F			4.3.1.1
20117-ERR331390		ERR331390	wong et al., 2015		2008	Iraq	Asia					gyrA_S83F	gyrA_S83F	gyrA_S83F			4.3.1.1
20118-ERR337977		ERR337977	wong et al., 2015		2012	Bangladesh	Asia					gyrA_S83Y; qnrS1	gyrA_S83Y	gyrA_S83Y	qnrS1	#4daf4a	4.3.1.3.Bdq
20119-ERR337978		ERR337978	wong et al., 2015		2012	Bangladesh	Asia										4.3.1.3
20120-ERR337979		ERR337979	wong et al., 2015		2012	Bangladesh	Asia					gyrA_S83Y	gyrA_S83Y	gyrA_S83Y			3.3.2
20121-ERR337981		ERR337981	wong et al., 2015		2012	Bangladesh	Asia					gyrA_S83Y	gyrA_S83Y	gyrA_S83Y			3.3.2
20122-ERR337982		ERR337982	wong et al., 2015		2012	Bangladesh	Asia					gyrA_S83Y	gyrA_S83Y	gyrA_S83Y			3.3.2
20123-ERR337983		ERR337983	wong et al., 2015		2012	Bangladesh	Asia					gyrA_S83Y	gyrA_S83Y	gyrA_S83Y			3.3.2
20124-ERR337984		ERR337984	wong et al., 2015		2012	Bangladesh	Asia					gyrA_S83F	gyrA_S83F	gyrA_S83F			4.3.1.1
20125-ERR337985		ERR337985	wong et al., 2015		2012	Bangladesh	Asia					gyrA_S83Y	gyrA_S83Y	gyrA_S83Y			3.3.2
20126-ERR337986		ERR337986	wong et al., 2015		2012	Bangladesh	Asia					gyrA_S83F	gyrA_S83F	gyrA_S83F			3.2.2
20127-ERR337987		ERR337987	wong et al., 2015		2012	Bangladesh	Asia					gyrA_S83F	gyrA_S83F	gyrA_S83F			4.3.1.1
20128-ERR337988		ERR337988	wong et al., 2015		2012	Bangladesh	Asia					gyrA_S83Y	gyrA_S83Y	gyrA_S83Y			3.3.2
20129-ERR337989		ERR337989	wong et al., 2015		2012	Bangladesh	Asia					gyrA_S83Y	gyrA_S83Y	gyrA_S83Y			4.3.1.1
20130-ERR337990		ERR337990	wong et al., 2015		2012	Bangladesh	Asia					gyrA_S83F	gyrA_S83F	gyrA_S83F			4.3.1.1
20131-ERR337991		ERR337991	wong et al., 2015		2012	Bangladesh	Asia					gyrA_S83Y	gyrA_S83Y	gyrA_S83Y			3.3.2
20132-ERR337992		ERR337992	wong et al., 2015		2012	Bangladesh	Asia					gyrA_S83Y	gyrA_S83Y	gyrA_S83Y			3.3.2
20133-ERR337993		ERR337993	wong et al., 2015		2012	Bangladesh	Asia					gyrA_S83Y	gyrA_S83Y	gyrA_S83Y			4.3.1.3
20134-ERR337995		ERR337995	wong et al., 2015		2012	Bangladesh	Asia					gyrA_S83F	gyrA_S83F	gyrA_S83F			4.3.1.1
20135-ERR337996		ERR337996	wong et al., 2015		2012	Bangladesh	Asia					gyrA_D87G	gyrA_D87G	gyrA_D87G			4.3.1.2
20136-ERR337997		ERR337997	wong et al., 2015		2012	Bangladesh	Asia					gyrA_S83Y	gyrA_S83Y	gyrA_S83Y			4.3.1.3
20137-ERR337998		ERR337998	wong et al., 2015		2007	South Africa	Africa										2.4.1
20138-ERR337999		ERR337999	wong et al., 2015		2006	South Africa	Africa										2.5
20139-ERR338001		ERR338001	wong et al., 2015		2006	South Africa	Africa										2.4
20140-ERR338002		ERR338002	wong et al., 2015		2005	South Africa	Africa										4.3.1.1.EA1
20141-ERR338003		ERR338003	wong et al., 2015		2004	South Africa	Africa										2.4.1
20142-ERR338004		ERR338004	wong et al., 2015		2004	South Africa	Africa										4.1.1
20143-ERR338005		ERR338005	wong et al., 2015		2005	South Africa	Africa										2.4
20144-ERR338006		ERR338006	wong et al., 2015		2007	South Africa	Africa										2.4.1
20145-ERR338007		ERR338007	wong et al., 2015		2007	South Africa	Africa										2.4.1
20146-ERR338008		ERR338008	wong et al., 2015		2007	South Africa	Africa										1.1.2
20147-ERR338009		ERR338009	wong et al., 2015		2007	South Africa	Africa										2.4
20148-ERR338010		ERR338010	wong et al., 2015		2008	South Africa	Africa										2.4.1
20149-ERR338011		ERR338011	wong et al., 2015		2008	South Africa	Africa										2.4
20150-ERR338012		ERR338012	wong et al., 2015		2008	South Africa	Africa										2.4.1
20151-ERR338013		ERR338013	wong et al., 2015		2008	South Africa	Africa										2.4
20152-ERR338016		ERR338016	wong et al., 2015		2006	South Africa	Africa										2.4.1
20153-ERR338019		ERR338019	wong et al., 2015		2005	South Africa	Africa										2.4
20154-ERR338020		ERR338020	wong et al., 2015		2004	South Africa	Africa										2.4
20155-ERR338023		ERR338023	wong et al., 2015		2010	South Africa	Africa										4.3.1.1.EA1
20156-ERR338024		ERR338024	wong et al., 2015		2010	South Africa	Africa										2.4.1
20157-ERR338025		ERR338025	wong et al., 2015		2010	South Africa	Africa										2.4
20158-ERR338026		ERR338026	wong et al., 2015		2010	South Africa	Africa					gyrA_S83Y; qnrS1	gyrA_S83Y	gyrA_S83Y	qnrS1	#4daf4a	4.3.1.3.Bdq
20159-ERR338027		ERR338027	wong et al., 2015		2010	South Africa	Africa										3.3.1
20160-ERR338028		ERR338028	wong et al., 2015		2009	South Africa	Africa										2.5
20161-ERR338029		ERR338029	wong et al., 2015		2009	South Africa	Africa										2.4
20162-ERR338030		ERR338030	wong et al., 2015		2009	South Africa	Africa										3.3.1
20163-ERR338031		ERR338031	wong et al., 2015		2011	South Africa	Africa										3.3.1
20164-ERR338032		ERR338032	wong et al., 2015		2011	South Africa	Africa										2.5
20165-ERR338034		ERR338034	wong et al., 2015		2011	South Africa	Africa										4.3.1.1.EA1
20166-ERR338035		ERR338035	wong et al., 2015		2012	South Africa	Africa										1.1.2
20167-ERR338036		ERR338036	wong et al., 2015		2012	South Africa	Africa										4.3.1.1.EA1
20168-ERR338037		ERR338037	wong et al., 2015		2012	South Africa	Africa										3.3.1
20169-ERR338039		ERR338039	wong et al., 2015		2009	South Africa	Africa										3.3.1
20170-ERR338040		ERR338040	wong et al., 2015		2009	South Africa	Africa										2.5
20171-ERR338041		ERR338041	wong et al., 2015		2012	South Africa	Africa										2.4.1
20172-ERR338042		ERR338042	wong et al., 2015		2009	South Africa	Africa										4.1.1
20173-ERR338043		ERR338043	wong et al., 2015		2009	South Africa	Africa										2.4.1
20174-ERR338044		ERR338044	wong et al., 2015		2009	South Africa	Africa										2.4
20175-ERR338046		ERR338046	wong et al., 2015		2009	South Africa	Africa										2.4.1
20176-ERR338047		ERR338047	wong et al., 2015		2012	South Africa	Africa										2.4
20177-ERR338049		ERR338049	wong et al., 2015		2012	South Africa	Africa										3.1
20178-ERR338050		ERR338050	wong et al., 2015		2005	Indonesia	Asia										Unknown
20179-ERR338051		ERR338051	wong et al., 2015		2012	Indonesia	Asia										3.1.2
20180-ERR338052		ERR338052	wong et al., 2015		2004	Indonesia	Asia										2.1.3
20181-ERR338058		ERR338058	wong et al., 2015		2005	Indonesia	Asia										3.1.2
20182-ERR338060		ERR338060	wong et al., 2015		2005	Indonesia	Asia										3.1.2
20183-ERR338061		ERR338061	wong et al., 2015		2011	Indonesia	Asia										2.1.8
20184-ERR338062		ERR338062	wong et al., 2015		2008	Indonesia	Asia										3.1.2
20185-ERR338064		ERR338064	wong et al., 2015		2004	Indonesia	Asia										3
20186-ERR338065		ERR338065	wong et al., 2015		2011	Indonesia	Asia										3.1.2
20187-ERR338067		ERR338067	wong et al., 2015		2004	Indonesia	Asia										3.1.2
20188-ERR338068		ERR338068	wong et al., 2015		2010	Indonesia	Asia										3.1.2
20189-ERR338069		ERR338069	wong et al., 2015		2008	Indonesia	Asia										4.1
20190-ERR338070		ERR338070	wong et al., 2015		2012	Samoa	Oceania										3.5.4
20191-ERR338071		ERR338071	wong et al., 2015		2012	Samoa	Oceania										3.5.4
20192-ERR338072		ERR338072	wong et al., 2015		2012	Samoa	Oceania										3.5.4
20193-ERR338073		ERR338073	wong et al., 2015		2012	Samoa	Oceania										3.5.4
20194-ERR338074		ERR338074	wong et al., 2015		2012	Samoa	Oceania										3.5.4
20195-ERR338075		ERR338075	wong et al., 2015		2012	Samoa	Oceania										3.5.4
20196-ERR338076		ERR338076	wong et al., 2015		2012	Samoa	Oceania										3.5.4
20197-ERR338077		ERR338077	wong et al., 2015		2012	Samoa	Oceania										3.5.4
20198-ERR338078		ERR338078	wong et al., 2015		2012	Samoa	Oceania					gyrA_S83F	gyrA_S83F	gyrA_S83F			3.5.4
20199-ERR338079		ERR338079	wong et al., 2015		2012	Samoa	Oceania					gyrA_S83F	gyrA_S83F	gyrA_S83F			3.5.4
20200-ERR338080		ERR338080	wong et al., 2015		2012	Samoa	Oceania										3.5.4
20201-ERR338081		ERR338081	wong et al., 2015		2012	Samoa	Oceania					gyrA_S83F	gyrA_S83F	gyrA_S83F			3.5.4
20202-ERR338082		ERR338082	wong et al., 2015		2012	Samoa	Oceania										3.5.4
20203-ERR338083		ERR338083	wong et al., 2015		2012	Samoa	Oceania										3.5.4
20204-ERR338084		ERR338084	wong et al., 2015		2012	Samoa	Oceania										3.5.4
20205-ERR338085		ERR338085	wong et al., 2015		2012	Samoa	Oceania										3.5.4
20206-ERR338086		ERR338086	wong et al., 2015		2012	Samoa	Oceania										3.5.4
20207-ERR338087		ERR338087	wong et al., 2015		2012	Samoa	Oceania										3.5.4
20208-ERR338088		ERR338088	wong et al., 2015		2012	Samoa	Oceania										3.5.4
20209-ERR338089		ERR338089	wong et al., 2015		2012	Samoa	Oceania					gyrA_S83F	gyrA_S83F	gyrA_S83F			3.5.4
20210-ERR338090		ERR338090	wong et al., 2015		2012	Samoa	Oceania					gyrA_S83F	gyrA_S83F	gyrA_S83F			3.5.4
20211-ERR338091		ERR338091	wong et al., 2015		2012	Samoa	Oceania										3.5.4
20212-ERR338092		ERR338092	wong et al., 2015		2012	Samoa	Oceania										3.5.4
20213-ERR338093		ERR338093	wong et al., 2015		2012	Samoa	Oceania										3.5.4
20214-ERR338094		ERR338094	wong et al., 2015		2012	Samoa	Oceania										3.5.4
20215-ERR338095		ERR338095	wong et al., 2015		2012	Samoa	Oceania					gyrA_S83F	gyrA_S83F	gyrA_S83F			3.5.4
20216-ERR338096		ERR338096	wong et al., 2015		2012	Samoa	Oceania										3.5.4
20217-ERR338097		ERR338097	wong et al., 2015		2012	Samoa	Oceania										3.5.4
20218-ERR338098		ERR338098	wong et al., 2015		2012	Samoa	Oceania										3.5.4
20219-ERR338099		ERR338099	wong et al., 2015		2012	Samoa	Oceania										4.1
20220-ERR338100		ERR338100	wong et al., 2015		2012	Samoa	Oceania										3.5.4
20221-ERR338101		ERR338101	wong et al., 2015		2012	Samoa	Oceania										3.5.4
20222-ERR338102		ERR338102	wong et al., 2015		2012	Samoa	Oceania										3.5.4
20223-ERR338103		ERR338103	wong et al., 2015		2012	Samoa	Oceania										3.5.4
20224-ERR338104		ERR338104	wong et al., 2015		2012	Samoa	Oceania										3.5.4
20225-ERR338105		ERR338105	wong et al., 2015		2012	Samoa	Oceania										3.5.4
20226-ERR338106		ERR338106	wong et al., 2015		2012	Samoa	Oceania										3.5.4
20227-ERR338107		ERR338107	wong et al., 2015		2012	Samoa	Oceania										3.5.4
20228-ERR338108		ERR338108	wong et al., 2015		2012	Samoa	Oceania										3.5.4
20229-ERR338109		ERR338109	wong et al., 2015		2012	Samoa	Oceania										3.5.4
20230-ERR338110		ERR338110	wong et al., 2015		2012	Samoa	Oceania										3.5.4
20231-ERR338111		ERR338111	wong et al., 2015		2012	Samoa	Oceania										3.5.4
20232-ERR338112		ERR338112	wong et al., 2015		2012	Samoa	Oceania										3.5.4
20233-ERR338113		ERR338113	wong et al., 2015		2012	Samoa	Oceania										3.5.4
20234-ERR338114		ERR338114	wong et al., 2015		2012	Samoa	Oceania										3.5.4
20235-ERR338115		ERR338115	wong et al., 2015		2012	Samoa	Oceania										3.5.4
20236-ERR338116		ERR338116	wong et al., 2015		2012	Samoa	Oceania										3.5.4
20237-ERR338117		ERR338117	wong et al., 2015		2012	Samoa	Oceania										3.5.4
20238-ERR338118		ERR338118	wong et al., 2015		2012	Samoa	Oceania										3.5.4
20239-ERR338119		ERR338119	wong et al., 2015		2012	Samoa	Oceania										3.5.4
20240-ERR338120		ERR338120	wong et al., 2015		2012	Samoa	Oceania										3.5.4
20241-ERR338122		ERR338122	wong et al., 2015		2012	Samoa	Oceania										3.5.4
20242-ERR338123		ERR338123	wong et al., 2015		2012	Samoa	Oceania										3.5.4
20243-ERR338124		ERR338124	wong et al., 2015		2012	Samoa	Oceania										3.5.4
20244-ERR338125		ERR338125	wong et al., 2015		2012	Samoa	Oceania					gyrA_D87G	gyrA_D87G	gyrA_D87G			3.5.4
20245-ERR338127		ERR338127	wong et al., 2015		2012	Samoa	Oceania										3.5.4
20246-ERR338128		ERR338128	wong et al., 2015		2012	Samoa	Oceania										4.1
20247-ERR338129		ERR338129	wong et al., 2015		2012	Samoa	Oceania										4.1
20248-ERR338131		ERR338131	wong et al., 2015		2007	Kenya	Africa										4.3.1.1.EA1
20249-ERR338132		ERR338132	wong et al., 2015		2008	Kenya	Africa										4.3.1.1.EA1
20250-ERR338133		ERR338133	wong et al., 2015		2007	Kenya	Africa										4.3.1.1.EA1
20251-ERR338134		ERR338134	wong et al., 2015		2007	Kenya	Africa					gyrB_S464F	gyrB_S464F	gyrB_S464F			4.3.1.2.EA2
20252-ERR338135		ERR338135	wong et al., 2015		2007	Kenya	Africa					gyrB_S464F	gyrB_S464F	gyrB_S464F			4.3.1.2.EA2
20253-ERR338136		ERR338136	wong et al., 2015		2008	Kenya	Africa										4.3.1.1.EA1
20254-ERR338137		ERR338137	wong et al., 2015		2007	Kenya	Africa										4.3.1.1.EA1
20255-ERR338138		ERR338138	wong et al., 2015		2007	Kenya	Africa					gyrB_S464F	gyrB_S464F	gyrB_S464F			4.3.1.2.EA2
20256-ERR338139		ERR338139	wong et al., 2015		2008	Kenya	Africa										4.3.1.1.EA1
20257-ERR338140		ERR338140	wong et al., 2015		2009	Kenya	Africa										4.3.1.1.EA1
20258-ERR338141		ERR338141	wong et al., 2015		2007	Kenya	Africa										4.3.1.1.EA1
20259-ERR338143		ERR338143	wong et al., 2015		2008	Kenya	Africa										4.3.1.1.EA1
20260-ERR338145		ERR338145	wong et al., 2015		2007	Kenya	Africa										4.3.1.1.EA1
20261-ERR338146		ERR338146	wong et al., 2015		2007	Kenya	Africa					gyrB_S464F	gyrB_S464F	gyrB_S464F			4.3.1.2.EA2
20262-ERR338147		ERR338147	wong et al., 2015		2008	Kenya	Africa										4.3.1.1.EA1
20263-ERR338148		ERR338148	wong et al., 2015		2007	Kenya	Africa										4.3.1.1.EA1
20264-ERR338149		ERR338149	wong et al., 2015		2007	Kenya	Africa					gyrB_S464F	gyrB_S464F	gyrB_S464F			4.3.1.2.EA2
20265-ERR338150		ERR338150	wong et al., 2015		2007	Kenya	Africa					gyrB_S464F	gyrB_S464F	gyrB_S464F			4.3.1.2.EA2
20266-ERR338151		ERR338151	wong et al., 2015		2008	Kenya	Africa										4.3.1.1.EA1
20267-ERR338152		ERR338152	wong et al., 2015		2007	Kenya	Africa										4.3.1.1.EA1
20268-ERR338153		ERR338153	wong et al., 2015		2009	Kenya	Africa										3.3.1
20269-ERR338157		ERR338157	wong et al., 2015		2007	Kenya	Africa										4.3.1.1.EA1
20270-ERR338158		ERR338158	wong et al., 2015		2007	Kenya	Africa					gyrB_S464F	gyrB_S464F	gyrB_S464F			4.3.1.2.EA2
20271-ERR338159		ERR338159	wong et al., 2015		2009	Kenya	Africa										4.3.1.1.EA1
20272-ERR338160		ERR338160	wong et al., 2015		2008	Kenya	Africa										4.3.1.1.EA1
20273-ERR338161		ERR338161	wong et al., 2015		2008	Kenya	Africa					gyrB_S464F	gyrB_S464F	gyrB_S464F			4.3.1.2.EA2
20274-ERR338162		ERR338162	wong et al., 2015		2009	Kenya	Africa										3.3.1
20275-ERR338163		ERR338163	wong et al., 2015		2008	Kenya	Africa										4.3.1.1.EA1
20276-ERR338164		ERR338164	wong et al., 2015		2007	Kenya	Africa										4.3.1.1.EA1
20277-ERR340757		ERR340757	wong et al., 2015		2007	Cambodia	Asia					gyrA_S83F	gyrA_S83F	gyrA_S83F			4.3.1.1
20278-ERR340758		ERR340758	wong et al., 2015		2007	Cambodia	Asia										4.3.1.1
20279-ERR340759		ERR340759	wong et al., 2015		2007	Cambodia	Asia					gyrB_S464F	gyrB_S464F	gyrB_S464F			4.3.1.1
20280-ERR340760		ERR340760	wong et al., 2015		2007	Cambodia	Asia					gyrA_S83F	gyrA_S83F	gyrA_S83F			4.3.1.1
20281-ERR340761		ERR340761	wong et al., 2015		2007	Cambodia	Asia					gyrA_S83F	gyrA_S83F	gyrA_S83F			4.3.1.1
20282-ERR340763		ERR340763	wong et al., 2015		2007	Cambodia	Asia					gyrA_S83F	gyrA_S83F	gyrA_S83F			4.3.1.1
20283-ERR340765		ERR340765	wong et al., 2015		2007	Cambodia	Asia										3.2.1
20284-ERR340766		ERR340766	wong et al., 2015		2007	Cambodia	Asia					gyrA_S83F	gyrA_S83F	gyrA_S83F			4.3.1.1
20285-ERR340767		ERR340767	wong et al., 2015		2008	Cambodia	Asia					gyrA_S83F	gyrA_S83F	gyrA_S83F			4.3.1.1
20286-ERR340768		ERR340768	wong et al., 2015		2007	Cambodia	Asia					gyrA_S83F	gyrA_S83F	gyrA_S83F			4.3.1.1
20287-ERR340769		ERR340769	wong et al., 2015		2007	Cambodia	Asia										3.2.1
20288-ERR340770		ERR340770	wong et al., 2015		2007	Cambodia	Asia					gyrA_S83F	gyrA_S83F	gyrA_S83F			4.3.1.1
20289-ERR340771		ERR340771	wong et al., 2015		2007	Cambodia	Asia					gyrA_S83F	gyrA_S83F	gyrA_S83F			4.3.1.1
20290-ERR340772		ERR340772	wong et al., 2015		2007	Cambodia	Asia					gyrA_S83F	gyrA_S83F	gyrA_S83F			4.3.1.1
20291-ERR340773		ERR340773	wong et al., 2015		2007	Cambodia	Asia					gyrA_S83F	gyrA_S83F	gyrA_S83F			4.3.1.1
20292-ERR340774		ERR340774	wong et al., 2015		2007	Cambodia	Asia					gyrA_D87Y	gyrA_D87Y	gyrA_D87Y			4.3.1.1
20293-ERR340775		ERR340775	wong et al., 2015		2007	Cambodia	Asia					gyrA_S83F	gyrA_S83F	gyrA_S83F			4.3.1.1
20294-ERR340777		ERR340777	wong et al., 2015		2001	Laos	Asia										3.4
20295-ERR340778		ERR340778	wong et al., 2015		2001	Laos	Asia										3.4
20296-ERR340779		ERR340779	wong et al., 2015		2001	Laos	Asia										3.4
20297-ERR340780		ERR340780	wong et al., 2015		2001	Laos	Asia										3.4
20298-ERR340781		ERR340781	wong et al., 2015		2001	Laos	Asia										3.4
20299-ERR340782		ERR340782	wong et al., 2015		2000	Laos	Asia										3.4
20300-ERR340783		ERR340783	wong et al., 2015		2001	Laos	Asia										4.1;4.3.1.1
20301-ERR340784		ERR340784	wong et al., 2015		2001	Laos	Asia										4.3.1.1
20302-ERR340785		ERR340785	wong et al., 2015		2001	Laos	Asia					gyrB_S464Y	gyrB_S464Y	gyrB_S464Y	qnrS1	#4daf4a	3.2.1
20303-ERR340786		ERR340786	wong et al., 2015		2001	Laos	Asia					gyrB_S464Y	gyrB_S464Y	gyrB_S464Y			3.2.1
20304-ERR340787		ERR340787	wong et al., 2015		2002	Laos	Asia										4.3.1.1
20305-ERR340788		ERR340788	wong et al., 2015		2002	Laos	Asia										3.2.1
20306-ERR340789		ERR340789	wong et al., 2015		2002	Laos	Asia										4.3.1.1
20307-ERR340790		ERR340790	wong et al., 2015		2002	Laos	Asia										4.3.1.1
20308-ERR340791		ERR340791	wong et al., 2015		2002	Laos	Asia										4.3.1.1
20309-ERR340792		ERR340792	wong et al., 2015		2002	Laos	Asia										2.2.2;2.2.3
20310-ERR340793		ERR340793	wong et al., 2015		2002	Laos	Asia										3.2.1
20311-ERR340794		ERR340794	wong et al., 2015		2002	Laos	Asia										4.3.1.1
20312-ERR340795		ERR340795	wong et al., 2015		2002	Laos	Asia										4.3.1.1
20313-ERR340797		ERR340797	wong et al., 2015		2002	Laos	Asia										4.3.1.1
20314-ERR340798		ERR340798	wong et al., 2015		2002	Laos	Asia										4.1
20315-ERR340799		ERR340799	wong et al., 2015		2002	Laos	Asia										4.3.1.1
20316-ERR340800		ERR340800	wong et al., 2015		2002	Laos	Asia										4.3.1.1
20317-ERR340801		ERR340801	wong et al., 2015		2002	Laos	Asia										3.2.1
20318-ERR340802		ERR340802	wong et al., 2015		2000	Laos	Asia										4.3.1.1
20319-ERR340803		ERR340803	wong et al., 2015		2002	Laos	Asia										3.4
20320-ERR340804		ERR340804	wong et al., 2015		2002	Laos	Asia										3.4
20321-ERR340805		ERR340805	wong et al., 2015		2002	Laos	Asia										3.2.1
20322-ERR340806		ERR340806	wong et al., 2015		2002	Laos	Asia										4.3.1.1
20323-ERR340807		ERR340807	wong et al., 2015		2000	Laos	Asia										4.3.1.1
20324-ERR340808		ERR340808	wong et al., 2015		2002	Laos	Asia										2.3.4
20325-ERR340809		ERR340809	wong et al., 2015		2000	Laos	Asia										4.3.1.1
20326-ERR340810		ERR340810	wong et al., 2015		2002	Laos	Asia										2.3.4
20327-ERR340811		ERR340811	wong et al., 2015		2003	Laos	Asia										3.2.1
20328-ERR340812		ERR340812	wong et al., 2015		2003	Laos	Asia										4.3.1.1
20329-ERR340813		ERR340813	wong et al., 2015		2003	Laos	Asia										3.4
20330-ERR340814		ERR340814	wong et al., 2015		2003	Laos	Asia										2.2.2;2.2.3
20331-ERR340815		ERR340815	wong et al., 2015		2000	Laos	Asia										4.3.1.1
20332-ERR340816		ERR340816	wong et al., 2015		2000	Laos	Asia										4.1
20333-ERR343249		ERR343249	wong et al., 2015		2002	Samoa	Oceania										3.5.4
20334-ERR343250		ERR343250	wong et al., 2015		2002	Western Asia	Asia										2.1.4
20335-ERR343251		ERR343251	wong et al., 2015		2002	Western Asia	Asia										2.1.2
20336-ERR343252		ERR343252	wong et al., 2015		2002	Indonesia	Asia										2.1.2
20337-ERR343253		ERR343253	wong et al., 2015		2002	India	Asia										2.5
20338-ERR343254		ERR343254	wong et al., 2015		2002	India	Asia										2.5
20339-ERR343255		ERR343255	wong et al., 2015		2002	Samoa	Oceania										3.5.4
20340-ERR343256		ERR343256	wong et al., 2015		2002	Indonesia	Asia										3.1.2
20341-ERR343257		ERR343257	wong et al., 2015		2003	Tonga	Oceania										4.2
20342-ERR343258		ERR343258	wong et al., 2015		2003	India	Asia					gyrA_S83F; parC_E84G	gyrA_S83F; parC_E84G	gyrA_S83F; parC_E84G			4.3.1.2
20343-ERR343260		ERR343260	wong et al., 2015		2003	Indonesia	Asia										2.2.1
20344-ERR343262		ERR343262	wong et al., 2015		2004	India	Asia					gyrA_S83F	gyrA_S83F	gyrA_S83F			4.3.1.2
20345-ERR343263		ERR343263	wong et al., 2015		2004	India	Asia					gyrA_S83F	gyrA_S83F	gyrA_S83F			4.1
20346-ERR343264		ERR343264	wong et al., 2015		2004	India	Asia										3.3
20347-ERR343265		ERR343265	wong et al., 2015		2004	Samoa	Oceania										4.1
20348-ERR343266		ERR343266	wong et al., 2015		2004	Samoa	Oceania										3.5.3;3.5.4
20349-ERR343267		ERR343267	wong et al., 2015		2004	Samoa	Oceania										3.5.4
20350-ERR343269		ERR343269	wong et al., 2015		2005	India	Asia					gyrA_S83Y	gyrA_S83Y	gyrA_S83Y			4.3.1.1
20351-ERR343270		ERR343270	wong et al., 2015		2006	South-east Asia	Asia					gyrB_S464F	gyrB_S464F	gyrB_S464F			4.3.1.1
20352-ERR343271		ERR343271	wong et al., 2015		2006	India	Asia					gyrA_S83F	gyrA_S83F	gyrA_S83F			4.3.1.2
20353-ERR343272		ERR343272	wong et al., 2015		2006	India	Asia					gyrB_S464F	gyrB_S464F	gyrB_S464F			4.3.1.1
20354-ERR343273		ERR343273	wong et al., 2015		2006	India	Asia					gyrA_S83F	gyrA_S83F	gyrA_S83F			4.3.1.2
20355-ERR343274		ERR343274	wong et al., 2015		2006	Samoa	Oceania										3.5.4
20356-ERR343275		ERR343275	wong et al., 2015		2006	India	Asia										2.5
20357-ERR343276		ERR343276	wong et al., 2015		2007	Samoa	Oceania										3.5.4
20358-ERR343277		ERR343277	wong et al., 2015		2007	Samoa	Oceania										3.5.3;3.5.4
20359-ERR343278		ERR343278	wong et al., 2015		2007	Samoa	Oceania					gyrA_D87N	gyrA_D87N	gyrA_D87N			3.5.4
20360-ERR343279		ERR343279	wong et al., 2015		2007	Fiji	Oceania										4.2.2
20361-ERR343280		ERR343280	wong et al., 2015		2007	Samoa	Oceania										3.5.4
20362-ERR343281		ERR343281	wong et al., 2015		2008	Fiji	Oceania										4.2.1
20363-ERR343282		ERR343282	wong et al., 2015		2008	India	Asia					gyrA_S83F; parC_S80I; gyrA_D87N	gyrA_S83F; parC_S80I; gyrA_D87N	gyrA_S83F; parC_S80I; gyrA_D87N			4.3.1.2
20364-ERR343283		ERR343283	wong et al., 2015		2008	Samoa	Oceania										3.5.4
20365-ERR343284		ERR343284	wong et al., 2015		2008	Samoa	Oceania										3.5.4
20366-ERR343285		ERR343285	wong et al., 2015		2008	Fiji	Oceania										4.2.2
20367-ERR343286		ERR343286	wong et al., 2015		2008	India	Asia					gyrA_D87N	gyrA_D87N	gyrA_D87N			2.2.2
20368-ERR343287		ERR343287	wong et al., 2015		2008	China	Asia										3.1.2
20369-ERR343288		ERR343288	wong et al., 2015		2008	India	Asia					gyrA_S83Y	gyrA_S83Y	gyrA_S83Y			4.3.1.2
20370-ERR343289		ERR343289	wong et al., 2015		2008	India	Asia					gyrB_S464F	gyrB_S464F	gyrB_S464F			2.1.7
20371-ERR343291		ERR343291	wong et al., 2015		2009	Indonesia	Asia										3.1.2
20372-ERR343292		ERR343292	wong et al., 2015		2009	Samoa	Oceania										3.5.4
20373-ERR343293		ERR343293	wong et al., 2015		2009	South-east Asia	Asia					gyrA_S83F	gyrA_S83F	gyrA_S83F			3.2.2
20374-ERR343294		ERR343294	wong et al., 2015		2009	India	Asia					gyrA_S83F	gyrA_S83F	gyrA_S83F			4.3.1.2
20375-ERR343295		ERR343295	wong et al., 2015		2009	India	Asia					gyrA_S83F	gyrA_S83F	gyrA_S83F			3.1
20376-ERR343296		ERR343296	wong et al., 2015		2009	Samoa	Oceania										3.5.4
20377-ERR343297		ERR343297	wong et al., 2015		2009	Samoa	Oceania										3.5.4
20378-ERR343298		ERR343298	wong et al., 2015		2009	Samoa	Oceania										3.5.4
20379-ERR343299		ERR343299	wong et al., 2015		2009	Samoa	Oceania										3.5.4
20380-ERR343300		ERR343300	wong et al., 2015		2010	India	Asia					gyrA_S83F; parC_S80I; gyrA_D87N	gyrA_S83F; parC_S80I; gyrA_D87N	gyrA_S83F; parC_S80I; gyrA_D87N			4.3.1.2
20381-ERR343301		ERR343301	wong et al., 2015		2010	India	Asia					gyrA_A119E	gyrA_A119E	Rare QRDR mutation profile			2.0.1
20382-ERR343302		ERR343302	wong et al., 2015		2010	India	Asia					gyrA_D87N	gyrA_D87N	gyrA_D87N			4.3.1.1
20383-ERR343303		ERR343303	wong et al., 2015		2010	India	Asia					gyrA_S83F; parC_E84G	gyrA_S83F; parC_E84G	gyrA_S83F; parC_E84G			4.3.1.2
20384-ERR343304		ERR343304	wong et al., 2015		2010	Samoa	Oceania										3.5.4
20385-ERR343305		ERR343305	wong et al., 2015		2010	Samoa	Oceania										3.5.3;3.5.4
20386-ERR343306		ERR343306	wong et al., 2015		2010	Thailand	Asia					gyrA_S83Y	gyrA_S83Y	gyrA_S83Y			4.3.1
20387-ERR343307		ERR343307	wong et al., 2015		2010	India	Asia					gyrA_S83Y	gyrA_S83Y	gyrA_S83Y			4.3.1.2
20388-ERR343308		ERR343308	wong et al., 2015		2010	South America	South America					gyrA_S83F	gyrA_S83F	gyrA_S83F			2.3.2
20389-ERR343309		ERR343309	wong et al., 2015		2010	India	Asia					gyrA_S83F	gyrA_S83F	gyrA_S83F			4.3.1.2
20390-ERR343310		ERR343310	wong et al., 2015		2010	Samoa	Oceania										3.5.4
20391-ERR343311		ERR343311	wong et al., 2015		2010	Samoa	Oceania										3.5.4
20392-ERR343312		ERR343312	wong et al., 2015		2011	Samoa	Oceania										3.5.4
20393-ERR343313		ERR343313	wong et al., 2015		2011	Samoa	Oceania										3.5.4
20394-ERR343314		ERR343314	wong et al., 2015		2011	Pakistan	Asia					gyrA_S83F	gyrA_S83F	gyrA_S83F			2.0.1
20395-ERR343315		ERR343315	wong et al., 2015		2011	India	Asia					gyrA_S83F	gyrA_S83F	gyrA_S83F			4.3.1.2
20396-ERR343316		ERR343316	wong et al., 2015		2011	Samoa	Oceania										3.5.4
20397-ERR343317		ERR343317	wong et al., 2015		2011	Nepal	Asia										2.2
20398-ERR343318		ERR343318	wong et al., 2015		2011	South America	South America					gyrA_S83F	gyrA_S83F	gyrA_S83F			2.2
20399-ERR343319		ERR343319	wong et al., 2015		2011	India	Asia					gyrA_S83F	gyrA_S83F	gyrA_S83F			4.3.1.2
20400-ERR343320		ERR343320	wong et al., 2015		2011	India	Asia					gyrA_S83F	gyrA_S83F	gyrA_S83F			4.3.1.2
20401-ERR343321		ERR343321	wong et al., 2015		2011	Mexico	North America					gyrA_S83F; parC_E84G	gyrA_S83F; parC_E84G	gyrA_S83F; parC_E84G			2.0.2
20402-ERR343322		ERR343322	wong et al., 2015		2012	India	Asia					gyrA_S83F	gyrA_S83F	gyrA_S83F			4.3.1.1
20403-ERR343323		ERR343323	wong et al., 2015		2012	India	Asia					gyrA_S83F	gyrA_S83F	gyrA_S83F			4.3.1.2
20404-ERR343324		ERR343324	wong et al., 2015		2012	India	Asia					gyrA_S83F	gyrA_S83F	gyrA_S83F			4.1
20405-ERR343325		ERR343325	wong et al., 2015		2012	India	Asia					gyrA_S83F	gyrA_S83F	gyrA_S83F			2.2.4
20406-ERR343326		ERR343326	wong et al., 2015		2012	India	Asia										3.1.2
20407-ERR343327		ERR343327	wong et al., 2015		2012	India	Asia					gyrA_S83Y	gyrA_S83Y	gyrA_S83Y			4.3.1.1
20408-ERR343328		ERR343328	wong et al., 2015		2012	Phillipines	Asia										3
20409-ERR343329		ERR343329	wong et al., 2015		2012	India	Asia					gyrA_S83F	gyrA_S83F	gyrA_S83F			2.4
20410-ERR343330		ERR343330	wong et al., 2015		2012	India	Asia					gyrA_S83F	gyrA_S83F	gyrA_S83F			3.3
20411-ERR349331		ERR349331	wong et al., 2015		1994	Vietnam	Asia										4.3.1.1
20412-ERR349332		ERR349332	wong et al., 2015		2011	Nepal	Asia					gyrA_S83F	gyrA_S83F	gyrA_S83F			4.3.1.2
20413-ERR349333		ERR349333	wong et al., 2015		2011	Nepal	Asia					gyrA_S83F	gyrA_S83F	gyrA_S83F			4.3.1.2
20414-ERR349334		ERR349334	wong et al., 2015		1994	Vietnam	Asia										4.3.1.1
20416-ERR349336		ERR349336	wong et al., 2015		2011	Nepal	Asia					gyrA_S83F	gyrA_S83F	gyrA_S83F			4.3.1.2
20417-ERR349337		ERR349337	wong et al., 2015		1994	Vietnam	Asia										4.3.1.1
20418-ERR349338		ERR349338	wong et al., 2015		1995	Vietnam	Asia										4.3.1.1
20419-ERR349339		ERR349339	wong et al., 2015		2011	Nepal	Asia					gyrA_S83F	gyrA_S83F	gyrA_S83F			4.3.1.2
20420-ERR349341		ERR349341	wong et al., 2015		1995	Vietnam	Asia										4.3.1.1
20421-ERR349343		ERR349343	wong et al., 2015		1996	Russia	Europe										4.1
20422-ERR349345		ERR349345	wong et al., 2015		1996	Vietnam	Asia										4.3.1.1
20423-ERR349346		ERR349346	wong et al., 2015		1995	Vietnam	Asia										4.3.1.1
20424-ERR349347		ERR349347	wong et al., 2015		1994	Vietnam	Asia										4.3.1.1
20425-ERR349348		ERR349348	wong et al., 2015		1995	Vietnam	Asia										4.3.1.1
20426-ERR349349		ERR349349	wong et al., 2015		1996	Vietnam	Asia										4.3.1.1
20427-ERR349350		ERR349350	wong et al., 2015		1996	Vietnam	Asia										4.3.1.1
20428-ERR349351		ERR349351	wong et al., 2015		1995	Vietnam	Asia										3.4
20429-ERR349353		ERR349353	wong et al., 2015		1995	Vietnam	Asia										4.3.1.1
20430-ERR349354		ERR349354	wong et al., 2015		1995	Vietnam	Asia										4.3.1.1
20431-ERR349356		ERR349356	wong et al., 2015		1996	Vietnam	Asia										4.3.1.1
20432-ERR349357		ERR349357	wong et al., 2015		1995	Vietnam	Asia										4.3.1.1
20433-ERR349359		ERR349359	wong et al., 2015		1994	Vietnam	Asia										4.3.1.1
20434-ERR349360		ERR349360	wong et al., 2015		1995	Vietnam	Asia										4.3.1.1
20435-ERR349361		ERR349361	wong et al., 2015		1996	Vietnam	Asia										4.3.1.1
20436-ERR349362		ERR349362	wong et al., 2015		1994	Vietnam	Asia										4.1
20437-ERR349363		ERR349363	wong et al., 2015		1996	Vietnam	Asia										4.3.1.1
20438-ERR349364		ERR349364	wong et al., 2015		1994	Vietnam	Asia										4.3.1.1
20439-ERR349367		ERR349367	wong et al., 2015		1995	Vietnam	Asia										4.3.1.1
20440-ERR349370		ERR349370	wong et al., 2015		1993	Vietnam	Asia										3.2.1
20441-ERR349372		ERR349372	wong et al., 2015		1994	Vietnam	Asia										4.3.1.1
20442-ERR349373		ERR349373	wong et al., 2015		1997	Vietnam	Asia					gyrB_S464F	gyrB_S464F	gyrB_S464F			4.3.1.1
20443-ERR349375		ERR349375	wong et al., 2015		1993	Vietnam	Asia										4.3.1.1
20444-ERR349376		ERR349376	wong et al., 2015		1997	Vietnam	Asia										2.3.4
20445-ERR349378		ERR349378	wong et al., 2015		1997	Vietnam	Asia										4.3.1.1
20446-ERR349381		ERR349381	wong et al., 2015		1993	Vietnam	Asia										4.3.1.1
20447-ERR349384		ERR349384	wong et al., 2015		1997	Vietnam	Asia										4.1
20448-ERR349385		ERR349385	wong et al., 2015		1994	Vietnam	Asia										4.3.1.1
20449-ERR349387		ERR349387	wong et al., 2015		1994	Vietnam	Asia										4.3.1.1
20450-ERR349388		ERR349388	wong et al., 2015		1997	Vietnam	Asia										4.3.1.1
20451-ERR349390		ERR349390	wong et al., 2015		1993	Vietnam	Asia										3.5
20452-ERR349392		ERR349392	wong et al., 2015		1994	Vietnam	Asia										4.3.1.1
20453-ERR349397		ERR349397	wong et al., 2015		1994	Vietnam	Asia										3.2.1
20454-ERR349398		ERR349398	wong et al., 2015		1994	Vietnam	Asia										2.3.2
20455-ERR349400		ERR349400	wong et al., 2015		1993	Vietnam	Asia										3.2.1
20456-ERR349402		ERR349402	wong et al., 2015		1994	Vietnam	Asia										4.1
20457-ERR349403		ERR349403	wong et al., 2015		1994	Vietnam	Asia										4.3.1.1
20458-ERR349405		ERR349405	wong et al., 2015		1993	Vietnam	Asia										3.1
20459-ERR349406		ERR349406	wong et al., 2015		1994	Vietnam	Asia										3.4
20460-ERR349411		ERR349411	wong et al., 2015		1994	Vietnam	Asia										3.2.1
20461-ERR349412		ERR349412	wong et al., 2015		1994	Vietnam	Asia										2.1.7
20462-ERR349415		ERR349415	wong et al., 2015		1994	Vietnam	Asia										3.2.1
20463-ERR349423		ERR349423	wong et al., 2015		1994	Vietnam	Asia										3.2.1
20464-ERR349424		ERR349424	wong et al., 2015		1993	Vietnam	Asia										2.3.3
20465-ERR349426		ERR349426	wong et al., 2015		1994	Vietnam	Asia										3.2.1
20466-ERR349523		ERR349523	wong et al., 2015		1994	Vietnam	Asia										4.3.1.1
20467-ERR349524		ERR349524	wong et al., 2015		1994	Vietnam	Asia										4.3.1.1
20468-ERR349525		ERR349525	wong et al., 2015		2011	DRC	Africa					gyrA_S83F	gyrA_S83F	gyrA_S83F			2.5.1
20469-ERR349526		ERR349526	wong et al., 2015		2010	DRC	Africa										2.5.1
20470-ERR349527		ERR349527	wong et al., 2015		2010	DRC	Africa										2.5.1
20471-ERR349528		ERR349528	wong et al., 2015		2011	Nepal	Asia					gyrA_S83F	gyrA_S83F	gyrA_S83F			4.3.1.2
20472-ERR349531		ERR349531	wong et al., 2015		1995	Vietnam	Asia										4.3.1.1
20473-ERR349532		ERR349532	wong et al., 2015		1994	Vietnam	Asia										4.3.1.1
20474-ERR349533		ERR349533	wong et al., 2015		1996	Vietnam	Asia										4.3.1.1
20475-ERR349534		ERR349534	wong et al., 2015		1995	Vietnam	Asia										4.3.1.1
20476-ERR349535		ERR349535	wong et al., 2015		1994	Vietnam	Asia										4.3.1.1
20477-ERR349536		ERR349536	wong et al., 2015		1995	Vietnam	Asia										4.3.1.1
20478-ERR349537		ERR349537	wong et al., 2015		1996	Vietnam	Asia										3.4
20479-ERR349538		ERR349538	wong et al., 2015		1995	Vietnam	Asia										4.3.1.1
20480-ERR349539		ERR349539	wong et al., 2015		1994	Vietnam	Asia										4.3.1.1
20481-ERR349541		ERR349541	wong et al., 2015		1995	Vietnam	Asia										4.3.1.1
20482-ERR349543		ERR349543	wong et al., 2015		1996	Vietnam	Asia										4.3.1.1
20483-ERR349545		ERR349545	wong et al., 2015		1995	Vietnam	Asia										4.3.1.1
20484-ERR349546		ERR349546	wong et al., 2015		1994	Vietnam	Asia										4.3.1.1
20485-ERR349547		ERR349547	wong et al., 2015		1995	Vietnam	Asia										4.3.1.1
20486-ERR349548		ERR349548	wong et al., 2015		1996	Vietnam	Asia										4.3.1.1
20487-ERR349549		ERR349549	wong et al., 2015		1995	Vietnam	Asia										4.3.1.1
20488-ERR349550		ERR349550	wong et al., 2015		1994	Vietnam	Asia										4.3.1.1
20489-ERR349551		ERR349551	wong et al., 2015		1995	Vietnam	Asia										4.3.1.1
20490-ERR349552		ERR349552	wong et al., 2015		1994	Vietnam	Asia										4.3.1.1
20491-ERR349553		ERR349553	wong et al., 2015		1995	Vietnam	Asia										4.3.1.1
20492-ERR349556		ERR349556	wong et al., 2015		1997	Vietnam	Asia					gyrB_S464F	gyrB_S464F	gyrB_S464F			4.3.1.1
20493-ERR349557		ERR349557	wong et al., 2015		1994	Vietnam	Asia										4.3.1.1
20494-ERR349558		ERR349558	wong et al., 2015		1997	Vietnam	Asia										4.3.1.1
20495-ERR349559		ERR349559	wong et al., 2015		1994	Vietnam	Asia										2.2
20496-ERR349560		ERR349560	wong et al., 2015		1994	Vietnam	Asia										4.3.1.1
20497-ERR349562		ERR349562	wong et al., 2015		1997	Vietnam	Asia										4.3.1.1
20498-ERR349563		ERR349563	wong et al., 2015		1995	Vietnam	Asia										4.3.1.1
20499-ERR349564		ERR349564	wong et al., 2015		1998	Vietnam	Asia										4.3.1.1
20500-ERR349565		ERR349565	wong et al., 2015		1998	Vietnam	Asia										2.3.2
20501-ERR349568		ERR349568	wong et al., 2015		1997	Vietnam	Asia										4.3.1.1
20502-ERR349569		ERR349569	wong et al., 2015		1997	Vietnam	Asia					gyrA_S83F	gyrA_S83F	gyrA_S83F			4.3.1.1
20503-ERR349570		ERR349570	wong et al., 2015		1993	Vietnam	Asia										4.3.1.1
20504-ERR349571		ERR349571	wong et al., 2015		1997	Vietnam	Asia					gyrA_S83F	gyrA_S83F	gyrA_S83F			4.3.1.1
20505-ERR349572		ERR349572	wong et al., 2015		1997	Vietnam	Asia										4.3.1.1
20506-ERR349573		ERR349573	wong et al., 2015		1997	Vietnam	Asia										4.3.1.1
20507-ERR349575		ERR349575	wong et al., 2015		1999	Vietnam	Asia										3.2.1
20508-ERR349576		ERR349576	wong et al., 2015		1997	Vietnam	Asia					gyrA_S83F	gyrA_S83F	gyrA_S83F			4.3.1.1
20509-ERR349578		ERR349578	wong et al., 2015		1994	Vietnam	Asia										4.3.1.1
20510-ERR349579		ERR349579	wong et al., 2015		1995	Vietnam	Asia										4.3.1.1
20511-ERR349580		ERR349580	wong et al., 2015		1997	Vietnam	Asia					gyrA_S83F	gyrA_S83F	gyrA_S83F			4.3.1.1
20512-ERR349581		ERR349581	wong et al., 2015		1995	Vietnam	Asia					gyrA_S83F	gyrA_S83F	gyrA_S83F			4.3.1.1
20513-ERR349582		ERR349582	wong et al., 2015		1997	Vietnam	Asia										4.3.1.1
20514-ERR349583		ERR349583	wong et al., 2015		1994	Vietnam	Asia										4.3.1.1
20515-ERR349584		ERR349584	wong et al., 2015		1995	Vietnam	Asia										4.3.1.1
20516-ERR349585		ERR349585	wong et al., 2015		1997	Vietnam	Asia					gyrB_S464F	gyrB_S464F	gyrB_S464F			4.3.1.1
20517-ERR349588		ERR349588	wong et al., 2015		1994	Vietnam	Asia										4.3.1.1
20519-ERR349591		ERR349591	wong et al., 2015		1994	Vietnam	Asia										4.3.1.1
20520-ERR349592		ERR349592	wong et al., 2015		1994	Vietnam	Asia										4.3.1.1
20521-ERR349593		ERR349593	wong et al., 2015		1994	Vietnam	Asia										4.3.1.1
20522-ERR349595		ERR349595	wong et al., 2015		1994	Vietnam	Asia										4.3.1.1
20523-ERR349597		ERR349597	wong et al., 2015		1994	Vietnam	Asia										4.3.1.1
20524-ERR349599		ERR349599	wong et al., 2015		1994	Vietnam	Asia										4.3.1.1
20525-ERR349600		ERR349600	wong et al., 2015		1994	Vietnam	Asia										4.3.1.1
20526-ERR349601		ERR349601	wong et al., 2015		1994	Vietnam	Asia										4.3.1.1
20527-ERR349602		ERR349602	wong et al., 2015		1994	Vietnam	Asia										4.3.1.1
20528-ERR349603		ERR349603	wong et al., 2015		1994	Vietnam	Asia										4.3.1.1
20529-ERR349604		ERR349604	wong et al., 2015		1994	Vietnam	Asia										4.1
20530-ERR349605		ERR349605	wong et al., 2015		1994	Vietnam	Asia										4.3.1.1
20531-ERR349606		ERR349606	wong et al., 2015		1994	Vietnam	Asia										4.3.1.1
20532-ERR349609		ERR349609	wong et al., 2015		1994	Vietnam	Asia										4.3.1.1
20533-ERR349613		ERR349613	wong et al., 2015		1994	Vietnam	Asia										4.3.1.1
20534-ERR349615		ERR349615	wong et al., 2015		1994	Vietnam	Asia										4.3.1.1
20535-ERR349616		ERR349616	wong et al., 2015		1994	Vietnam	Asia										4.3.1.1
20536-ERR349617		ERR349617	wong et al., 2015		1994	Vietnam	Asia										4.3.1.1
20537-ERR352253		ERR352253	wong et al., 2015		2003	Laos	Asia										3.2.1
20538-ERR352254		ERR352254	wong et al., 2015		2006	Lebanon	Asia										3.1
20539-ERR352255		ERR352255	wong et al., 2015		2009	Papua New Guinea	Oceania										2.1.7.1
20540-ERR352256		ERR352256	wong et al., 2015		2009	Malta	Europe										3.1
20541-ERR352257		ERR352257	wong et al., 2015		2010	Australia	Oceania										2.2.1
20542-ERR352258		ERR352258	wong et al., 2015		2010	Samoa	Oceania										3.5.3;3.5.4
20543-ERR352259		ERR352259	wong et al., 2015		2011	India	Asia					gyrA_S83F; parC_S80I; gyrA_D87N	gyrA_S83F; parC_S80I; gyrA_D87N	gyrA_S83F; parC_S80I; gyrA_D87N			4.3.1.2
20544-ERR352260		ERR352260	wong et al., 2015		2011	Malaysia	Asia										3
20545-ERR352261		ERR352261	wong et al., 2015		2011	Samoa	Oceania										3.5.4
20546-ERR352262		ERR352262	wong et al., 2015		2011	Tonga	Oceania										2.3.5
20547-ERR352263		ERR352263	wong et al., 2015		2012	Myanmar	Asia					gyrA_S83F	gyrA_S83F	gyrA_S83F			3.3.1
20548-ERR352264		ERR352264	wong et al., 2015		2012	India	Asia					gyrB_S464F	gyrB_S464F	gyrB_S464F			4.3.1.1
20549-ERR352265		ERR352265	wong et al., 2015		2012	India	Asia					gyrA_S83F	gyrA_S83F	gyrA_S83F			4.3.1.2
20550-ERR352266		ERR352266	wong et al., 2015		2012	India	Asia					gyrA_S83F; parC_S80I; gyrA_D87N	gyrA_S83F; parC_S80I; gyrA_D87N	gyrA_S83F; parC_S80I; gyrA_D87N			4.3.1.2
20551-ERR352267		ERR352267	wong et al., 2015		2012	India	Asia					gyrA_D87G	gyrA_D87G	gyrA_D87G			3.0.2
20552-ERR352268		ERR352268	wong et al., 2015		2012	Unknown	Unknown					gyrA_S83F	gyrA_S83F	gyrA_S83F			4.3.1.2
20553-ERR352269		ERR352269	wong et al., 2015		2011	China	Asia										2.3.4
20554-ERR352270		ERR352270	wong et al., 2015		2012	India	Asia					gyrA_S83F; parC_E84G	gyrA_S83F; parC_E84G	gyrA_S83F; parC_E84G			4.3.1.2
20555-ERR352271		ERR352271	wong et al., 2015		2011	India	Asia					gyrA_S83F	gyrA_S83F	gyrA_S83F			4.3.1.2
20556-ERR352272		ERR352272	wong et al., 2015		2011	India	Asia					gyrA_D87N	gyrA_D87N	gyrA_D87N			4.3.1.1
20557-ERR352273		ERR352273	wong et al., 2015		2011	India	Asia					gyrA_S83Y	gyrA_S83Y	gyrA_S83Y			4.3.1.2
20558-ERR352274		ERR352274	wong et al., 2015		2011	India	Asia					gyrA_S83Y	gyrA_S83Y	gyrA_S83Y			4.3.1.1
20559-ERR352275		ERR352275	wong et al., 2015		2011	India	Asia					gyrA_S83F	gyrA_S83F	gyrA_S83F			4.3.1
20560-ERR352276		ERR352276	wong et al., 2015		2011	Unknown	Unknown					gyrA_S83F	gyrA_S83F	gyrA_S83F			4.3.1.2
20561-ERR352277		ERR352277	wong et al., 2015		2011	Bangladesh	Asia					gyrA_S83Y; qnrS1	gyrA_S83Y	gyrA_S83Y	qnrS1	#4daf4a	4.3.1.3.Bdq
20562-ERR352278		ERR352278	wong et al., 2015		2010	India	Asia					gyrA_S83F; parC_S80I; gyrA_D87N	gyrA_S83F; parC_S80I; gyrA_D87N	gyrA_S83F; parC_S80I; gyrA_D87N			4.3.1.2
20563-ERR352279		ERR352279	wong et al., 2015		2010	Myanmar	Asia					gyrA_S83F	gyrA_S83F	gyrA_S83F			4.3.1.1
20564-ERR352280		ERR352280	wong et al., 2015		2011	India	Asia					gyrA_S83Y	gyrA_S83Y	gyrA_S83Y			4.3.1.1
20565-ERR352281		ERR352281	wong et al., 2015		2011	India	Asia					gyrA_S83Y	gyrA_S83Y	gyrA_S83Y			4.3.1
20566-ERR352282		ERR352282	wong et al., 2015		2010	Indonesia	Asia					gyrA_D87G	gyrA_D87G	gyrA_D87G			3
20567-ERR352283		ERR352283	wong et al., 2015		2011	India	Asia					gyrA_S83Y	gyrA_S83Y	gyrA_S83Y			4.3.1.2
20568-ERR352284		ERR352284	wong et al., 2015		2011	India	Asia					gyrA_S83F; parC_S80I; gyrA_D87N	gyrA_S83F; parC_S80I; gyrA_D87N	gyrA_S83F; parC_S80I; gyrA_D87N			4.3.1.2
20569-ERR352285		ERR352285	wong et al., 2015		2011	India	Asia					gyrA_S83F	gyrA_S83F	gyrA_S83F			3.2.1
20570-ERR352286		ERR352286	wong et al., 2015		2011	Unknown	Unknown					gyrA_S83F	gyrA_S83F	gyrA_S83F			4.3.1.2
20571-ERR352287		ERR352287	wong et al., 2015		2010	Papua New Guinea	Oceania										2.1.7.1
20572-ERR352288		ERR352288	wong et al., 2015		2010	Papua New Guinea	Oceania										2.1.7.1
20573-ERR352289		ERR352289	wong et al., 2015		2010	Lebanon	Asia					gyrA_S83F	gyrA_S83F	gyrA_S83F			4.3.1.2
20574-ERR352290		ERR352290	wong et al., 2015		2010	Bangladesh	Asia					gyrA_D87N	gyrA_D87N	gyrA_D87N			3.3.2.Bd2
20575-ERR352291		ERR352291	wong et al., 2015		2010	Nepal	Asia					gyrA_S83F	gyrA_S83F	gyrA_S83F			4.3.1.2
20576-ERR352292		ERR352292	wong et al., 2015		2011	Unknown	Unknown										3.5.4
20577-ERR352293		ERR352293	wong et al., 2015		2010	Bangladesh	Asia					gyrA_S83Y; qnrS1	gyrA_S83Y	gyrA_S83Y	qnrS1	#4daf4a	4.3.1.3.Bdq
20578-ERR352294		ERR352294	wong et al., 2015		2011	India	Asia					gyrA_S83Y	gyrA_S83Y	gyrA_S83Y			4.3.1.1
20579-ERR352295		ERR352295	wong et al., 2015		2011	India	Asia					gyrA_S83F	gyrA_S83F	gyrA_S83F			4.3.1.2
20580-ERR352296		ERR352296	wong et al., 2015		2011	India	Asia					gyrA_S83F; parC_S80I; gyrA_D87N	gyrA_S83F; parC_S80I; gyrA_D87N	gyrA_S83F; parC_S80I; gyrA_D87N			4.3.1.2
20581-ERR352297		ERR352297	wong et al., 2015		2011	India	Asia					gyrA_S83F	gyrA_S83F	gyrA_S83F			4.3.1.2
20582-ERR352298		ERR352298	wong et al., 2015		2010	Bangladesh	Asia					gyrA_S83F	gyrA_S83F	gyrA_S83F			3.3.2.Bd1
20583-ERR352299		ERR352299	wong et al., 2015		2010	Indonesia	Asia										3.1.2
20584-ERR352300		ERR352300	wong et al., 2015		2010	Papua New Guinea	Oceania										2.1.7.1
20585-ERR352301		ERR352301	wong et al., 2015		2010	Papua New Guinea	Oceania										2.1.7.1
20586-ERR352302		ERR352302	wong et al., 2015		2010	Indonesia	Asia										2.1.5
20587-ERR352303		ERR352303	wong et al., 2015		2010	Bangladesh	Asia					gyrA_S83F	gyrA_S83F	gyrA_S83F			3.2.2
20588-ERR352304		ERR352304	wong et al., 2015		2010	Bangladesh	Asia					gyrA_S83F	gyrA_S83F	gyrA_S83F			4.3.1.1
20589-ERR352305		ERR352305	wong et al., 2015		2011	Unknown	Unknown					gyrA_S83Y; qnrS1	gyrA_S83Y	gyrA_S83Y	qnrS1	#4daf4a	4.3.1.3.Bdq
20590-ERR352306		ERR352306	wong et al., 2015		2011	India	Asia					gyrA_S83F	gyrA_S83F	gyrA_S83F			2.5
20591-ERR352307		ERR352307	wong et al., 2015		2011	Pakistan	Asia										4.3.1.1
20592-ERR352308		ERR352308	wong et al., 2015		2011	Bangladesh	Asia					gyrA_S83F	gyrA_S83F	gyrA_S83F			4.3.1.1
20593-ERR352309		ERR352309	wong et al., 2015		1996	Papua New Guinea	Oceania										2.1.7.2
20594-ERR352310		ERR352310	wong et al., 2015		2010	Indonesia	Asia										2.1
20595-ERR352311		ERR352311	wong et al., 2015		1991	Fiji	Oceania										3.5
20596-ERR352312		ERR352312	wong et al., 2015		1983	Fiji	Oceania										4.2.1
20597-ERR352313		ERR352313	wong et al., 2015		1992	Fiji	Oceania										4.3.1.1
20598-ERR352314		ERR352314	wong et al., 2015		1992	Papua New Guinea	Oceania										2.1.7.1
20599-ERR352315		ERR352315	wong et al., 2015		1993	Fiji	Oceania										4.3.1.1
20600-ERR352316		ERR352316	wong et al., 2015		1984	Fiji	Oceania										4.2.1
20601-ERR352317		ERR352317	wong et al., 2015		1993	Fiji	Oceania										4.2.3
20602-ERR352318		ERR352318	wong et al., 2015		1994	Papua New Guinea	Oceania										2.1.7.1;2.1.7.2
20603-ERR352319		ERR352319	wong et al., 2015		1998	Papua New Guinea	Oceania										2.1.7.1
20604-ERR352320		ERR352320	wong et al., 2015		1998	Papua New Guinea	Oceania										2.1.7.1
20605-ERR352321		ERR352321	wong et al., 2015		1998	Papua New Guinea	Oceania										2.1.7.1
20606-ERR352322		ERR352322	wong et al., 2015		1999	Papua New Guinea	Oceania										2.1.7.1
20607-ERR352323		ERR352323	wong et al., 2015		2011	Iraq	Asia										3.3.1
20608-ERR352324		ERR352324	wong et al., 2015		2011	India	Asia					gyrA_S83F	gyrA_S83F	gyrA_S83F			3.3.1
20609-ERR352325		ERR352325	wong et al., 2015		2011	India	Asia					gyrA_S83F	gyrA_S83F	gyrA_S83F			4.3.1.2
20610-ERR352326		ERR352326	wong et al., 2015		2011	Iraq	Asia					gyrA_S83F	gyrA_S83F	gyrA_S83F			4.3.1.1
20611-ERR352327		ERR352327	wong et al., 2015		2011	India	Asia					gyrA_S83Y	gyrA_S83Y	gyrA_S83Y			4.3.1
20612-ERR352328		ERR352328	wong et al., 2015		2011	India	Asia					gyrA_S83F	gyrA_S83F	gyrA_S83F			2.2
20613-ERR352329		ERR352329	wong et al., 2015		2011	India	Asia					gyrA_S83F; parC_E84K; gyrA_D87N	gyrA_S83F; parC_E84K; gyrA_D87N	Rare QRDR mutation profile			4.3.1.2
20614-ERR352330		ERR352330	wong et al., 2015		2012	El Salvador	North America					gyrB_S464F	gyrB_S464F	gyrB_S464F			2.3.2
20615-ERR352331		ERR352331	wong et al., 2015		2011	Indonesia	Asia										3
20616-ERR352332		ERR352332	wong et al., 2015		2012	Cambodia	Asia					gyrA_S83F	gyrA_S83F	gyrA_S83F			4.3.1.1
20617-ERR352333		ERR352333	wong et al., 2015		2012	Fiji	Oceania										4.2.2
20618-ERR352334		ERR352334	wong et al., 2015		2012	Samoa	Oceania										3.5.4
20619-ERR352335		ERR352335	wong et al., 2015		2012	India	Asia					gyrA_S83F; parC_S80I; gyrA_D87N	gyrA_S83F; parC_S80I; gyrA_D87N	gyrA_S83F; parC_S80I; gyrA_D87N			4.3.1.2
20620-ERR352336		ERR352336	wong et al., 2015		2011	India	Asia					gyrA_S83F	gyrA_S83F	gyrA_S83F			4.3.1
20621-ERR352337		ERR352337	wong et al., 2015		2011	Unknown	Unknown										4.1
20622-ERR352338		ERR352338	wong et al., 2015		2011	Nepal	Asia					gyrA_S83F	gyrA_S83F	gyrA_S83F			4.3.1.2
20623-ERR352339		ERR352339	wong et al., 2015		2011	Pakistan	Asia					gyrA_S83F	gyrA_S83F	gyrA_S83F			4.3.1
20624-ERR352426		ERR352426	wong et al., 2015		2007	Liberia	Africa										3.1
20625-ERR352427		ERR352427	wong et al., 2015		2007	Papua New Guinea	Oceania										2.1.7.1
20626-ERR352428		ERR352428	wong et al., 2015		2009	Lebanon	Asia										2.2.1
20627-ERR352429		ERR352429	wong et al., 2015		2009	Samoa	Oceania										3.5.4
20628-ERR352430		ERR352430	wong et al., 2015		2009	Samoa	Oceania										3.5.4
20629-ERR352431		ERR352431	wong et al., 2015		2009	Samoa	Oceania										3.5.4
20630-ERR352432		ERR352432	wong et al., 2015		2011	Samoa	Oceania										3.5.4
20631-ERR352433		ERR352433	wong et al., 2015		2010	Malaysia	Asia					gyrA_S83F	gyrA_S83F	gyrA_S83F			2.2.1
20632-ERR352434		ERR352434	wong et al., 2015		2011	India	Asia					gyrA_S83F; parC_S80I; gyrA_D87N	gyrA_S83F; parC_S80I; gyrA_D87N	gyrA_S83F; parC_S80I; gyrA_D87N			4.3.1.2
20633-ERR352435		ERR352435	wong et al., 2015		2011	Phillipines	Asia										3
20634-ERR352436		ERR352436	wong et al., 2015		2011	Unknown	Unknown					gyrA_S83F	gyrA_S83F	gyrA_S83F			3.3
20635-ERR352437		ERR352437	wong et al., 2015		2011	Samoa	Oceania										3.5.4
20636-ERR352438		ERR352438	wong et al., 2015		2011	India	Asia					gyrA_S83F	gyrA_S83F	gyrA_S83F			3.3.1
20637-ERR352439		ERR352439	wong et al., 2015		2011	India	Asia					gyrA_S83F	gyrA_S83F	gyrA_S83F			4.3.1.2
20638-ERR352440		ERR352440	wong et al., 2015		2012	India	Asia										2.2.1
20639-ERR352441		ERR352441	wong et al., 2015		2012	Indonesia	Asia										3
20640-ERR352442		ERR352442	wong et al., 2015		2012	Africa	Africa										4.3.1.1.EA1
20641-ERR352443		ERR352443	wong et al., 2015		2012	India	Asia					gyrA_S83Y	gyrA_S83Y	gyrA_S83Y			4.3.1
20642-ERR352444		ERR352444	wong et al., 2015		2012	Pakistan	Asia					gyrA_S83F	gyrA_S83F	gyrA_S83F			4.3.1.1
20643-ERR352445		ERR352445	wong et al., 2015		2012	Nepal	Asia					gyrA_S83F	gyrA_S83F	gyrA_S83F			4.3.1.2
20644-ERR352446		ERR352446	wong et al., 2015		2012	India	Asia					gyrA_S83Y	gyrA_S83Y	gyrA_S83Y			4.3.1
20645-ERR352447		ERR352447	wong et al., 2015		2011	Unknown	Unknown					gyrA_S83F; parC_E84G	gyrA_S83F; parC_E84G	gyrA_S83F; parC_E84G			4.3.1.2
20646-ERR352448		ERR352448	wong et al., 2015		2011	India	Asia					gyrA_S83F	gyrA_S83F	gyrA_S83F			4.3.1.2
20647-ERR352449		ERR352449	wong et al., 2015		2011	India	Asia					gyrA_S83Y	gyrA_S83Y	gyrA_S83Y			4.3.1
20648-ERR352451		ERR352451	wong et al., 2015		2011	Sri Lanka	Asia					gyrA_S83Y	gyrA_S83Y	gyrA_S83Y			4.3.1
20649-ERR352452		ERR352452	wong et al., 2015		2011	Pakistan	Asia					gyrA_S83F	gyrA_S83F	gyrA_S83F			4.3.1
20650-ERR352453		ERR352453	wong et al., 2015		2011	Unknown	Unknown										1.1.4
20651-ERR352454		ERR352454	wong et al., 2015		2011	India	Asia					gyrA_S83F	gyrA_S83F	gyrA_S83F			3.2.2
20652-ERR352455		ERR352455	wong et al., 2015		2011	India	Asia					gyrA_S83F; parC_E84G	gyrA_S83F; parC_E84G	gyrA_S83F; parC_E84G			4.3.1.2
20653-ERR352456		ERR352456	wong et al., 2015		2011	India	Asia					gyrB_S464F	gyrB_S464F	gyrB_S464F			4.3.1.1
20654-ERR352457		ERR352457	wong et al., 2015		2011	India	Asia					gyrA_S83F	gyrA_S83F	gyrA_S83F			3.2.2
20655-ERR352458		ERR352458	wong et al., 2015		2011	India	Asia					gyrA_S83F	gyrA_S83F	gyrA_S83F			4.3.1.2
20656-ERR352459		ERR352459	wong et al., 2015		2010	Bangladesh	Asia					gyrB_S464F	gyrB_S464F	gyrB_S464F			2
20657-ERR352460		ERR352460	wong et al., 2015		2010	Bangladesh	Asia					gyrB_S464F	gyrB_S464F	gyrB_S464F			2
20658-ERR352461		ERR352461	wong et al., 2015		2010	Bangladesh	Asia					gyrB_S464F	gyrB_S464F	gyrB_S464F			2
20659-ERR352462		ERR352462	wong et al., 2015		2010	Bangladesh	Asia					gyrB_S464F	gyrB_S464F	gyrB_S464F			2
20660-ERR352463		ERR352463	wong et al., 2015		2010	Pakistan	Asia					gyrA_S83F	gyrA_S83F	gyrA_S83F			4.3.1.1
20661-ERR352464		ERR352464	wong et al., 2015		2011	India	Asia					gyrA_S83F	gyrA_S83F	gyrA_S83F			4.3.1.2
20662-ERR352465		ERR352465	wong et al., 2015		2011	India	Asia										3
20663-ERR352466		ERR352466	wong et al., 2015		2011	India	Asia					gyrA_D87G; parC_S80I; gyrA_S83Y	gyrA_D87G; parC_S80I; gyrA_S83Y	Rare QRDR mutation profile			4.3.1.1
20664-ERR352467		ERR352467	wong et al., 2015		2011	Indonesia	Asia										2.1.5
20665-ERR352468		ERR352468	wong et al., 2015		2010	Bangladesh	Asia					gyrA_S83F	gyrA_S83F	gyrA_S83F			4.3.1.1
20666-ERR352469		ERR352469	wong et al., 2015		2010	Vietnam	Asia										3.2.1
20667-ERR352470		ERR352470	wong et al., 2015		2010	Thailand	Asia					gyrB_S464F	gyrB_S464F	gyrB_S464F			4.3.1.1
20668-ERR352471		ERR352471	wong et al., 2015		2011	India	Asia					gyrA_S83Y	gyrA_S83Y	gyrA_S83Y			4.3.1.2
20669-ERR352472		ERR352472	wong et al., 2015		2011	Indonesia	Asia										2.1
20670-ERR352473		ERR352473	wong et al., 2015		2010	Indonesia	Asia										0.0.2
20671-ERR352474		ERR352474	wong et al., 2015		2011	Unknown	Unknown					gyrA_S83F	gyrA_S83F	gyrA_S83F			4.3.1
20672-ERR352475		ERR352475	wong et al., 2015		2011	Unknown	Unknown					gyrA_D87G	gyrA_D87G	gyrA_D87G			2.5
20673-ERR352476		ERR352476	wong et al., 2015		1994	Papua New Guinea	Oceania										2.1.7.2
20674-ERR352477		ERR352477	wong et al., 2015		2001	Papua New Guinea	Oceania										2.1.7.1
20675-ERR352478		ERR352478	wong et al., 2015		2002	Papua New Guinea	Oceania										2.1.7.1
20676-ERR352479		ERR352479	wong et al., 2015		2004	Samoa	Oceania										3.5.4
20677-ERR352480		ERR352480	wong et al., 2015		2004	Samoa	Oceania										3.5.4
20678-ERR352481		ERR352481	wong et al., 2015		2005	Samoa	Oceania										3.5.4
20679-ERR352482		ERR352482	wong et al., 2015		2007	Papua New Guinea	Oceania										2.1.7.1
20680-ERR352483		ERR352483	wong et al., 2015		2007	Papua New Guinea	Oceania										2.1.7.1
20681-ERR352484		ERR352484	wong et al., 2015		2008	Samoa	Oceania										3.5.4
20682-ERR352485		ERR352485	wong et al., 2015		2008	Samoa	Oceania										3.5.4
20683-ERR352486		ERR352486	wong et al., 2015		2008	Samoa	Oceania										3.5.3;3.5.4
20684-ERR352487		ERR352487	wong et al., 2015		2010	Papua New Guinea	Oceania										2.1.7.1
20685-ERR352488		ERR352488	wong et al., 2015		2011	Unknown	Unknown										3.5.3;3.5.4
20686-ERR352489		ERR352489	wong et al., 2015		1998	Papua New Guinea	Oceania										2.1.7.2
20687-ERR352490		ERR352490	wong et al., 2015		1998	Papua New Guinea	Oceania										2.1.7.2
20688-ERR352491		ERR352491	wong et al., 2015		1998	Papua New Guinea	Oceania										2.1.7.1
20689-ERR352492		ERR352492	wong et al., 2015		1988	India	Asia										2.1.7.1
20690-ERR352493		ERR352493	wong et al., 2015		1994	Papua New Guinea	Oceania										2.1.7.1
20691-ERR352494		ERR352494	wong et al., 2015		1983	Fiji	Oceania										4.2.1
20692-ERR352495		ERR352495	wong et al., 2015		1983	Fiji	Oceania										2.3.5
20693-ERR352496		ERR352496	wong et al., 2015		1992	Papua New Guinea	Oceania										2.1.7.2
20694-ERR352497		ERR352497	wong et al., 2015		1992	Papua New Guinea	Oceania										2.1.7.1
20695-ERR352498		ERR352498	wong et al., 2015		1993	Fiji	Oceania										4.3.1.1
20696-ERR352499		ERR352499	wong et al., 2015		1984	Fiji	Oceania										2.3.5
20697-ERR352500		ERR352500	wong et al., 2015		1985	Papua New Guinea	Oceania										2.1.7.2
20698-ERR352501		ERR352501	wong et al., 2015		1985	Fiji	Oceania										3.5.1
20699-ERR352502		ERR352502	wong et al., 2015		1986	Fiji	Oceania										2.3.5
20700-ERR352503		ERR352503	wong et al., 2015		1996	Papua New Guinea	Oceania										2.1.7.2
20701-ERR352504		ERR352504	wong et al., 2015		2011	India	Asia					gyrA_S83F	gyrA_S83F	gyrA_S83F			4.3.1.2
20702-ERR352505		ERR352505	wong et al., 2015		2011	India	Asia					parC_G78D; gyrA_S83Y	parC_G78D; gyrA_S83Y	Rare QRDR mutation profile			4.3.1.1
20703-ERR352506		ERR352506	wong et al., 2015		2011	India	Asia					gyrA_S83Y	gyrA_S83Y	gyrA_S83Y			4.3.1.1
20704-ERR352507		ERR352507	wong et al., 2015		2011	Indonesia	Asia					gyrA_S83F	gyrA_S83F	gyrA_S83F			4.3.1.2
20705-ERR352508		ERR352508	wong et al., 2015		2012	Bangladesh	Asia					gyrA_S83F	gyrA_S83F	gyrA_S83F			2.0.1
20706-ERR352509		ERR352509	wong et al., 2015		2012	Afghanistan	Asia					gyrA_S83F	gyrA_S83F	gyrA_S83F			4.3.1.1
20707-ERR352510		ERR352510	wong et al., 2015		2007	Lebanon	Asia										2.2.2
20708-ERR352511		ERR352511	wong et al., 2015		2012	Unknown	Unknown										3
20709-ERR352599		ERR352599	wong et al., 2015		2011	DRC	Africa					gyrA_S83F	gyrA_S83F	gyrA_S83F			2.5.1
20710-ERR352602		ERR352602	wong et al., 2015		2011	DRC	Africa					gyrA_S83F	gyrA_S83F	gyrA_S83F			2.5.1
20711-ERR352604		ERR352604	wong et al., 2015		2011	DRC	Africa										2.5.1
20712-ERR352605		ERR352605	wong et al., 2015		1995	Vietnam	Asia										4.3.1.1
20713-ERR352606		ERR352606	wong et al., 2015		1995	Vietnam	Asia										4.3.1.1
20714-ERR352607		ERR352607	wong et al., 2015		1995	Vietnam	Asia										4.3.1.1
20715-ERR352608		ERR352608	wong et al., 2015		1994	Vietnam	Asia										4.3.1.1
20716-ERR352609		ERR352609	wong et al., 2015		1996	Vietnam	Asia										4.3.1.1
20717-ERR352611		ERR352611	wong et al., 2015		1994	Vietnam	Asia										4.3.1.1
20718-ERR352612		ERR352612	wong et al., 2015		1996	Vietnam	Asia										4.3.1.1
20719-ERR352613		ERR352613	wong et al., 2015		1996	Vietnam	Asia										4.3.1.1
20720-ERR352614		ERR352614	wong et al., 2015		1994	Vietnam	Asia										4.3.1.1
20721-ERR352615		ERR352615	wong et al., 2015		1995	Vietnam	Asia										4.3.1.1
20722-ERR352616		ERR352616	wong et al., 2015		1996	Vietnam	Asia										4.3.1.1
20723-ERR352617		ERR352617	wong et al., 2015		1994	Vietnam	Asia										4.3.1.1
20724-ERR352618		ERR352618	wong et al., 2015		1995	Vietnam	Asia										4.3.1.1
20725-ERR352619		ERR352619	wong et al., 2015		1996	Vietnam	Asia										4.3.1.1
20726-ERR352620		ERR352620	wong et al., 2015		1996	Vietnam	Asia										4.3.1.1
20727-ERR352621		ERR352621	wong et al., 2015		1995	Vietnam	Asia										4.3.1.1
20728-ERR352623		ERR352623	wong et al., 2015		1996	Vietnam	Asia										4.3.1.1
20729-ERR352624		ERR352624	wong et al., 2015		1996	Vietnam	Asia										4.3.1.1
20730-ERR352625		ERR352625	wong et al., 2015		1995	Vietnam	Asia										4.3.1.1
20731-ERR352626		ERR352626	wong et al., 2015		1995	Vietnam	Asia										4.3.1.1
20732-ERR352627		ERR352627	wong et al., 2015		1996	Vietnam	Asia										4.3.1.1
20733-ERR352628		ERR352628	wong et al., 2015		1995	Vietnam	Asia										4.3.1.1
20734-ERR352629		ERR352629	wong et al., 2015		1996	Vietnam	Asia										4.3.1.1
20735-ERR352631		ERR352631	wong et al., 2015		1996	Vietnam	Asia										4.3.1.1
20736-ERR352632		ERR352632	wong et al., 2015		1995	Vietnam	Asia										4.3.1.1
20737-ERR352633		ERR352633	wong et al., 2015		1995	Vietnam	Asia										4.3.1.1
20738-ERR352635		ERR352635	wong et al., 2015		1994	Vietnam	Asia										4.3.1.1
20739-ERR352636		ERR352636	wong et al., 2015		1995	Vietnam	Asia										4.3.1.1
20740-ERR352637		ERR352637	wong et al., 2015		1996	Vietnam	Asia										4.3.1.1
20741-ERR352638		ERR352638	wong et al., 2015		1996	Vietnam	Asia										4.3.1.1
20742-ERR352639		ERR352639	wong et al., 2015		1996	Vietnam	Asia										4.3.1.1
20743-ERR352640		ERR352640	wong et al., 2015		1996	Vietnam	Asia										4.3.1.1
20744-ERR352641		ERR352641	wong et al., 2015		1994	Vietnam	Asia										4.3.1.1
20745-ERR352642		ERR352642	wong et al., 2015		1994	Vietnam	Asia										4.3.1.1
20746-ERR352643		ERR352643	wong et al., 2015		1997	Vietnam	Asia										4.3.1.1
20747-ERR352644		ERR352644	wong et al., 2015		1997	Vietnam	Asia					gyrA_S83F	gyrA_S83F	gyrA_S83F			4.3.1.1
20748-ERR352645		ERR352645	wong et al., 2015		1994	Vietnam	Asia										4.3.1.1
20749-ERR352646		ERR352646	wong et al., 2015		1997	Vietnam	Asia										4.3.1.1
20750-ERR352647		ERR352647	wong et al., 2015		1997	Vietnam	Asia					gyrA_S83F	gyrA_S83F	gyrA_S83F			4.3.1.1
20751-ERR352648		ERR352648	wong et al., 2015		1994	Vietnam	Asia										4.3.1.1
20752-ERR352649		ERR352649	wong et al., 2015		1997	Vietnam	Asia										4.3.1.1
20753-ERR352650		ERR352650	wong et al., 2015		1998	Vietnam	Asia					gyrA_S83F	gyrA_S83F	gyrA_S83F			4.3.1.1
20754-ERR352651		ERR352651	wong et al., 2015		1997	Vietnam	Asia					gyrA_S83F	gyrA_S83F	gyrA_S83F			4.3.1.1
20755-ERR352652		ERR352652	wong et al., 2015		1997	Vietnam	Asia					gyrB_S464F	gyrB_S464F	gyrB_S464F			4.3.1.1
20756-ERR352654		ERR352654	wong et al., 2015		1997	Vietnam	Asia					gyrB_S464F	gyrB_S464F	gyrB_S464F			4.3.1.1
20757-ERR352655		ERR352655	wong et al., 2015		1995	Vietnam	Asia										4.3.1.1
20758-ERR352656		ERR352656	wong et al., 2015		1997	Vietnam	Asia										4.3.1.1
20759-ERR352657		ERR352657	wong et al., 2015		1998	Vietnam	Asia					gyrA_S83F	gyrA_S83F	gyrA_S83F			4.3.1.1
20760-ERR352658		ERR352658	wong et al., 2015		1994	Vietnam	Asia										4.3.1.1
20761-ERR352659		ERR352659	wong et al., 2015		1998	Vietnam	Asia					gyrA_S83F	gyrA_S83F	gyrA_S83F			4.3.1.1
20762-ERR352661		ERR352661	wong et al., 2015		1997	Vietnam	Asia										4.3.1.1
20763-ERR352662		ERR352662	wong et al., 2015		1997	Vietnam	Asia										4.3.1.1
20764-ERR352663		ERR352663	wong et al., 2015		1998	Vietnam	Asia					gyrB_S464F	gyrB_S464F	gyrB_S464F			4.3.1.1
20765-ERR352665		ERR352665	wong et al., 2015		1999	Vietnam	Asia					gyrA_S83F	gyrA_S83F	gyrA_S83F			4.3.1.1
20766-ERR352667		ERR352667	wong et al., 2015		1997	Vietnam	Asia					gyrB_S464F	gyrB_S464F	gyrB_S464F			4.3.1.1
20767-ERR352669		ERR352669	wong et al., 2015		1994	Vietnam	Asia										4.3.1.1
20768-ERR352671		ERR352671	wong et al., 2015		1999	Vietnam	Asia										4.3.1.1
20769-ERR352673		ERR352673	wong et al., 2015		1997	Vietnam	Asia										4.3.1.1
20770-ERR352677		ERR352677	wong et al., 2015		1998	Vietnam	Asia					gyrA_S83F	gyrA_S83F	gyrA_S83F			4.3.1.1
20771-ERR352679		ERR352679	wong et al., 2015		1997	Vietnam	Asia										4.3.1.1
20772-ERR352681		ERR352681	wong et al., 2015		1997	Vietnam	Asia										4.3.1.1
20773-ERR352685		ERR352685	wong et al., 2015		1997	Vietnam	Asia										4.3.1.1
20774-ERR352687		ERR352687	wong et al., 2015		1997	Vietnam	Asia										3.2.1
20775-ERR352689		ERR352689	wong et al., 2015		1994	Vietnam	Asia										4.3.1.1
20776-ERR352691		ERR352691	wong et al., 2015		1995	Vietnam	Asia					gyrA_S83F	gyrA_S83F	gyrA_S83F			4.3.1.1
20777-ERR352697		ERR352697	wong et al., 2015		1995	Vietnam	Asia										4.3.1.1
20778-ERR352699		ERR352699	wong et al., 2015		1997	Vietnam	Asia										3.2.1
20779-ERR352703		ERR352703	wong et al., 2015		1994	Vietnam	Asia										4.3.1.1
20780-ERR352705		ERR352705	wong et al., 2015		1994	Vietnam	Asia										4.1
20781-ERR352709		ERR352709	wong et al., 2015		1994	Vietnam	Asia										4.3.1.1
20782-ERR352711		ERR352711	wong et al., 2015		1994	Vietnam	Asia										4.3.1.1
20783-ERR352713		ERR352713	wong et al., 2015		1994	Vietnam	Asia										4.3.1.1
20784-ERR352715		ERR352715	wong et al., 2015		1994	Vietnam	Asia										4.3.1.1
20785-ERR352717		ERR352717	wong et al., 2015		1994	Vietnam	Asia										4.3.1.1
20786-ERR352719		ERR352719	wong et al., 2015		1994	Vietnam	Asia										4.3.1.1
20787-ERR352721		ERR352721	wong et al., 2015		1994	Vietnam	Asia										4.3.1.1
20788-ERR352725		ERR352725	wong et al., 2015		1994	Vietnam	Asia										4.3.1.1
20789-ERR352941		ERR352941	wong et al., 2015		2007	Papua New Guinea	Oceania										2.1.7.1
20790-ERR352942		ERR352942	wong et al., 2015		2008	Sudan	Africa										3.3
20791-ERR352943		ERR352943	wong et al., 2015		2011	Unknown	Unknown					gyrA_S83F	gyrA_S83F	gyrA_S83F			4.3.1.2
20792-ERR352944		ERR352944	wong et al., 2015		2011	India	Asia					gyrA_S83Y	gyrA_S83Y	gyrA_S83Y			4.3.1.2
20793-ERR352945		ERR352945	wong et al., 2015		2011	Indonesia	Asia										3
20794-ERR352946		ERR352946	wong et al., 2015		2011	India	Asia					gyrA_S83F	gyrA_S83F	gyrA_S83F			4.3.1.2
20795-ERR352947		ERR352947	wong et al., 2015		2010	Australia	Oceania										2.2.1
20796-ERR352948		ERR352948	wong et al., 2015		2011	India	Asia					gyrA_S83Y	gyrA_S83Y	gyrA_S83Y			4.3.1.1
20797-ERR352949		ERR352949	wong et al., 2015		2011	India	Asia					gyrA_S83Y	gyrA_S83Y	gyrA_S83Y			4.3.1.2
20798-ERR352950		ERR352950	wong et al., 2015		2011	India	Asia					gyrA_S83F	gyrA_S83F	gyrA_S83F			2.2.2
20799-ERR352951		ERR352951	wong et al., 2015		2011	India	Asia					gyrA_S83F	gyrA_S83F	gyrA_S83F			4.3.1
20800-ERR352952		ERR352952	wong et al., 2015		2011	Lebanon	Asia										2.2.2
20801-ERR352953		ERR352953	wong et al., 2015		2011	India	Asia					gyrA_S83F	gyrA_S83F	gyrA_S83F			4.3.1.2
20802-ERR352954		ERR352954	wong et al., 2015		2011	India	Asia					gyrA_S83Y	gyrA_S83Y	gyrA_S83Y			4.3.1.2
20803-ERR353330		ERR353330	wong et al., 2015		2001	Argentina	South America										2
20804-ERR353331		ERR353331	wong et al., 2015		1988	Argentina	South America										2.3.3
20805-ERR353332		ERR353332	wong et al., 2015		2004	Argentina	South America										2.3.3
20806-ERR353334		ERR353334	wong et al., 2015		1988	Argentina	South America										4.1
20807-ERR353335		ERR353335	wong et al., 2015		2006	Argentina	South America										2.3.3
20808-ERR353336		ERR353336	wong et al., 2015		1905	Argentina	South America										2.3.3
20809-ERR353338		ERR353338	wong et al., 2015		1999	Argentina	South America										2
20810-ERR353339		ERR353339	wong et al., 2015		1905	Argentina	South America										4.1
20811-ERR353340		ERR353340	wong et al., 2015		2002	Argentina	South America										2.3.2
20812-ERR353341		ERR353341	wong et al., 2015		1905	Argentina	South America										4.1
20813-ERR353342		ERR353342	wong et al., 2015		1905	Argentina	South America										2.3.2
20814-ERR357440		ERR357440	wong et al., 2015		2009	Samoa	Oceania										3.5.4
20815-ERR357441		ERR357441	wong et al., 2015		2012	Myanmar	Asia					gyrA_S83F	gyrA_S83F	gyrA_S83F			3.3.1
20816-ERR357442		ERR357442	wong et al., 2015		2012	India	Asia					gyrA_S83Y	gyrA_S83Y	gyrA_S83Y			4.3.1.1
20817-ERR357443		ERR357443	wong et al., 2015		2012	India	Asia					gyrA_D87G	gyrA_D87G	gyrA_D87G			3.0.2
20818-ERR357444		ERR357444	wong et al., 2015		2011	India	Asia					gyrA_S83Y	gyrA_S83Y	gyrA_S83Y			4.3.1.2
20819-ERR357445		ERR357445	wong et al., 2015		2011	EastTimor	Asia										2.1
20820-ERR357446		ERR357446	wong et al., 2015		2011	India	Asia					gyrA_S83F	gyrA_S83F	gyrA_S83F			4.3.1.2
20821-ERR357447		ERR357447	wong et al., 2015		2001	Papua New Guinea	Oceania										2.1.7.1
20822-ERR357449		ERR357449	wong et al., 2015		2002	Papua New Guinea	Oceania										2.1.7.1
20823-ERR357450		ERR357450	wong et al., 2015		2004	Samoa	Oceania										4.1
20824-ERR357451		ERR357451	wong et al., 2015		2004	Samoa	Oceania										4.1
20825-ERR357452		ERR357452	wong et al., 2015		2009	Papua New Guinea	Oceania										2.1.7.1
20826-ERR357453		ERR357453	wong et al., 2015		2010	Nepal	Asia					gyrA_S83F	gyrA_S83F	gyrA_S83F			Unknown
20827-ERR357454		ERR357454	wong et al., 2015		1980	Tonga	Oceania										4.2
20828-ERR357455		ERR357455	wong et al., 2015		1990	Papua New Guinea	Oceania										2.1.7.1
20829-ERR357456		ERR357456	wong et al., 2015		1990	Papua New Guinea	Oceania										2.1.7.1
20830-ERR357457		ERR357457	wong et al., 2015		1981	Fiji	Oceania										4.2.1
20831-ERR357459		ERR357459	wong et al., 2015		1981	Fiji	Oceania										4.2
20832-ERR357460		ERR357460	wong et al., 2015		1982	Fiji	Oceania										4.2
20833-ERR357461		ERR357461	wong et al., 2015		1982	Fiji	Oceania										4.2
20834-ERR357462		ERR357462	wong et al., 2015		1991	Vanuatu	Oceania										4.1
20835-ERR357463		ERR357463	wong et al., 2015		1982	Fiji	Oceania										4.2
20836-ERR357464		ERR357464	wong et al., 2015		1982	Fiji	Oceania										4.2.1
20837-ERR357465		ERR357465	wong et al., 2015		1982	Fiji	Oceania										4.2
20838-ERR357466		ERR357466	wong et al., 2015		1983	Fiji	Oceania										4.2.1
20839-ERR357467		ERR357467	wong et al., 2015		1983	Fiji	Oceania										4.2.1
20840-ERR357468		ERR357468	wong et al., 2015		1992	Samoa	Oceania										3.5.4
20841-ERR357469		ERR357469	wong et al., 2015		1992	Fiji	Oceania										4.3.1.1
20842-ERR357470		ERR357470	wong et al., 2015		1992	Papua New Guinea	Oceania										2.1.7.1
20843-ERR357471		ERR357471	wong et al., 2015		1992	Papua New Guinea	Oceania										2.1.7.2
20844-ERR357472		ERR357472	wong et al., 2015		1992	Papua New Guinea	Oceania										2.1.7.1
20845-ERR357473		ERR357473	wong et al., 2015		1984	Fiji	Oceania										3
20846-ERR357474		ERR357474	wong et al., 2015		1993	Fiji	Oceania										4.3.1.1
20847-ERR357475		ERR357475	wong et al., 2015		1993	Fiji	Oceania										4.3.1.1
20848-ERR357476		ERR357476	wong et al., 2015		1993	Fiji	Oceania										4.3.1.1
20849-ERR357477		ERR357477	wong et al., 2015		1985	Fiji	Oceania										4.2.1
20850-ERR357478		ERR357478	wong et al., 2015		1985	Papua New Guinea	Oceania										2.1.7.2
20851-ERR357479		ERR357479	wong et al., 2015		1985	Fiji	Oceania										2.3.5
20852-ERR357480		ERR357480	wong et al., 2015		1994	Papua New Guinea	Oceania										2.1.7.1
20853-ERR357481		ERR357481	wong et al., 2015		1998	Papua New Guinea	Oceania										2.1.7.1
20854-ERR357576		ERR357576	wong et al., 2015		2011	Nepal	Asia					gyrA_S83F	gyrA_S83F	gyrA_S83F			4.3.1.2
20855-ERR357577		ERR357577	wong et al., 2015		2011	Nepal	Asia					gyrA_S83F	gyrA_S83F	gyrA_S83F			3.3.2
20856-ERR357578		ERR357578	wong et al., 2015		2011	Nepal	Asia					gyrA_S83F	gyrA_S83F	gyrA_S83F			4.3.1.2
20857-ERR357579		ERR357579	wong et al., 2015		2011	DRC	Africa					gyrA_S83F	gyrA_S83F	gyrA_S83F			2.5.1
20858-ERR357580		ERR357580	wong et al., 2015		2011	DRC	Africa										2.5.1
20859-ERR357581		ERR357581	wong et al., 2015		2011	India	Asia					gyrA_S83F	gyrA_S83F	gyrA_S83F			4.3.1
20860-ERR357583		ERR357583	wong et al., 2015		2011	Nepal	Asia					gyrA_S83F	gyrA_S83F	gyrA_S83F			4.3.1.2
20861-ERR357584		ERR357584	wong et al., 2015		2011	Nepal	Asia					gyrA_S83F	gyrA_S83F	gyrA_S83F			4.3.1.2
20862-ERR357585		ERR357585	wong et al., 2015		2011	Nepal	Asia					gyrA_S83F	gyrA_S83F	gyrA_S83F			4.3.1.2
20863-ERR357587		ERR357587	wong et al., 2015		2011	Nepal	Asia					gyrA_S83F	gyrA_S83F	gyrA_S83F			4.3.1.2
20864-ERR357588		ERR357588	wong et al., 2015		2011	Nepal	Asia					gyrA_S83F	gyrA_S83F	gyrA_S83F			4.3.1.2
20865-ERR357589		ERR357589	wong et al., 2015		2011	Nepal	Asia					gyrA_S83F	gyrA_S83F	gyrA_S83F			4.3.1.2
20866-ERR357590		ERR357590	wong et al., 2015		2011	Nepal	Asia					gyrA_S83F	gyrA_S83F	gyrA_S83F			4.3.1.2
20867-ERR357591		ERR357591	wong et al., 2015		2011	DRC	Africa					gyrA_S83F	gyrA_S83F	gyrA_S83F			2.5.1
20868-ERR357592		ERR357592	wong et al., 2015		2010	DRC	Africa										2.5.1
20869-ERR357593		ERR357593	wong et al., 2015		2012	Samoa	Oceania					gyrA_S83F	gyrA_S83F	gyrA_S83F			3.5.4
20870-ERR357594		ERR357594	wong et al., 2015		2011	Nepal	Asia					gyrA_S83F	gyrA_S83F	gyrA_S83F			4.3.1.2
20871-ERR357595		ERR357595	wong et al., 2015		2011	Nepal	Asia					gyrA_S83F	gyrA_S83F	gyrA_S83F			3.3.2
20872-ERR357596		ERR357596	wong et al., 2015		2010	DRC	Africa										2.5.1
20873-ERR357598		ERR357598	wong et al., 2015		2012	Samoa	Oceania										3.5.4
20874-ERR357599		ERR357599	wong et al., 2015		1994	Vietnam	Asia										4.3.1.1
20875-ERR357600		ERR357600	wong et al., 2015		2011	Nepal	Asia										3.3.2
20876-ERR357601		ERR357601	wong et al., 2015		2011	Nepal	Asia					gyrA_S83F	gyrA_S83F	gyrA_S83F			4.3.1.2
20877-ERR357602		ERR357602	wong et al., 2015		2011	Nepal	Asia					gyrA_S83F	gyrA_S83F	gyrA_S83F			4.3.1.2
20878-ERR357603		ERR357603	wong et al., 2015		2011	Nepal	Asia										2.2;4.3.1.1
20879-ERR357604		ERR357604	wong et al., 2015		2010	DRC	Africa										2.5.1
20880-ERR357605		ERR357605	wong et al., 2015		2012	Samoa	Oceania					gyrA_D87G	gyrA_D87G	gyrA_D87G			3.5.4
20881-ERR357606		ERR357606	wong et al., 2015		2011	Nepal	Asia					gyrA_S83F	gyrA_S83F	gyrA_S83F			4.3.1.2
20882-ERR357607		ERR357607	wong et al., 2015		2011	Nepal	Asia					gyrA_D87N	gyrA_D87N	gyrA_D87N			3.2.2
20883-ERR357608		ERR357608	wong et al., 2015		2011	Nepal	Asia					gyrA_S83F	gyrA_S83F	gyrA_S83F			4.3.1.2
20884-ERR357609		ERR357609	wong et al., 2015		2011	Nepal	Asia										2.2;4.3.1.1
20885-ERR357610		ERR357610	wong et al., 2015		2011	DRC	Africa					gyrA_S83F	gyrA_S83F	gyrA_S83F			2.5.1
20886-ERR357611		ERR357611	wong et al., 2015		2012	Samoa	Oceania										3.5.4
20887-ERR357612		ERR357612	wong et al., 2015		2011	Nepal	Asia										3.3.2
20888-ERR357613		ERR357613	wong et al., 2015		2011	Nepal	Asia					gyrA_S83F	gyrA_S83F	gyrA_S83F			4.3.1.2
20889-ERR357614		ERR357614	wong et al., 2015		2011	Nepal	Asia					gyrA_S83F	gyrA_S83F	gyrA_S83F			4.3.1.2
20890-ERR357615		ERR357615	wong et al., 2015		2002	Western Asia	Asia										4.3.1.1
20891-ERR357617		ERR357617	wong et al., 2015		2012	Samoa	Oceania					gyrA_S83F	gyrA_S83F	gyrA_S83F			3.5.4
20892-ERR357618		ERR357618	wong et al., 2015		1995	Vietnam	Asia										4.3.1.1
20893-ERR357619		ERR357619	wong et al., 2015		2011	Nepal	Asia					gyrA_S83F	gyrA_S83F	gyrA_S83F			4.3.1.2
20894-ERR357620		ERR357620	wong et al., 2015		2011	Nepal	Asia					gyrA_S83F	gyrA_S83F	gyrA_S83F			4.3.1.2
20895-ERR357621		ERR357621	wong et al., 2015		2011	Nepal	Asia					gyrA_S83F	gyrA_S83F	gyrA_S83F			4.3.1.2
20896-ERR357623		ERR357623	wong et al., 2015		2011	DRC	Africa										2.5.1
20897-ERR357624		ERR357624	wong et al., 2015		2012	Samoa	Oceania										3.5.4
20898-ERR357625		ERR357625	wong et al., 2015		2011	Nepal	Asia					gyrA_S83F	gyrA_S83F	gyrA_S83F			4.3.1.2
20899-ERR357626		ERR357626	wong et al., 2015		2011	Nepal	Asia					gyrA_S83F	gyrA_S83F	gyrA_S83F			4.3.1.2
20900-ERR357627		ERR357627	wong et al., 2015		2012	Samoa	Oceania					gyrA_D87G	gyrA_D87G	gyrA_D87G			3.5.4
20901-ERR357628		ERR357628	wong et al., 2015		2011	Nepal	Asia					gyrA_S83F	gyrA_S83F	gyrA_S83F			4.3.1.2
20902-ERR357629		ERR357629	wong et al., 2015		2011	Nepal	Asia					gyrA_S83F	gyrA_S83F	gyrA_S83F			4.3.1.2
20903-ERR357630		ERR357630	wong et al., 2015		2009	India	Asia					gyrA_S83Y	gyrA_S83Y	gyrA_S83Y			4.3.1.2
20904-ERR357631		ERR357631	wong et al., 2015		2012	Samoa	Oceania					gyrA_S83F	gyrA_S83F	gyrA_S83F			2.2.1
20905-ERR357632		ERR357632	wong et al., 2015		2011	Nepal	Asia					gyrA_S83F	gyrA_S83F	gyrA_S83F			4.3.1.2
20906-ERR357633		ERR357633	wong et al., 2015		2011	Nepal	Asia					gyrA_S83F	gyrA_S83F	gyrA_S83F			4.3.1.2
20907-ERR357634		ERR357634	wong et al., 2015		2011	Nepal	Asia					gyrA_S83F	gyrA_S83F	gyrA_S83F			4.3.1.2
20908-ERR357635		ERR357635	wong et al., 2015		2010	DRC	Africa										2.5.1
20909-ERR357636		ERR357636	wong et al., 2015		2010	India	Asia					gyrA_S83F	gyrA_S83F	gyrA_S83F			4.3.1
20910-ERR357637		ERR357637	wong et al., 2015		2011	Nepal	Asia					gyrA_S83F	gyrA_S83F	gyrA_S83F			4.3.1.2
20911-ERR357638		ERR357638	wong et al., 2015		2011	Nepal	Asia					gyrA_S83F	gyrA_S83F	gyrA_S83F			4.3.1.2
20912-ERR357639		ERR357639	wong et al., 2015		2011	Nepal	Asia					gyrA_S83F	gyrA_S83F	gyrA_S83F			4.3.1.2
20913-ERR357641		ERR357641	wong et al., 2015		2010	India	Asia					gyrA_S83Y	gyrA_S83Y	gyrA_S83Y			4.3.1.2
20914-ERR357642		ERR357642	wong et al., 2015		1994	Vietnam	Asia										4.3.1.1
20915-ERR357643		ERR357643	wong et al., 2015		1994	Vietnam	Asia										4.3.1.1
20916-ERR357644		ERR357644	wong et al., 2015		1995	Vietnam	Asia										4.3.1.1
20917-ERR357645		ERR357645	wong et al., 2015		1994	Vietnam	Asia										4.3.1.1
20918-ERR357646		ERR357646	wong et al., 2015		1995	Vietnam	Asia										3.4
20919-ERR357647		ERR357647	wong et al., 2015		1995	Vietnam	Asia										4.3.1.1
20920-ERR357648		ERR357648	wong et al., 2015		1994	Vietnam	Asia										3.2.1
20921-ERR357649		ERR357649	wong et al., 2015		1994	Vietnam	Asia										4.3.1.1
20922-ERR357651		ERR357651	wong et al., 2015		1993	Vietnam	Asia										4.3.1.1
20923-ERR357652		ERR357652	wong et al., 2015		1993	Vietnam	Asia										1.2.1
20924-ERR357653		ERR357653	wong et al., 2015		1997	Vietnam	Asia					gyrA_S83F	gyrA_S83F	gyrA_S83F			4.3.1.1
20925-ERR357654		ERR357654	wong et al., 2015		1997	Vietnam	Asia										4.3.1.1
20926-ERR357655		ERR357655	wong et al., 2015		1994	Vietnam	Asia										4.3.1.1
20927-ERR357657		ERR357657	wong et al., 2015		1994	Vietnam	Asia										4.3.1.1
20928-ERR357659		ERR357659	wong et al., 2015		1993	Vietnam	Asia										4.3.1.1
20929-ERR357661		ERR357661	wong et al., 2015		1994	Vietnam	Asia										4.3.1.1
20930-ERR357663		ERR357663	wong et al., 2015		1994	Vietnam	Asia										3
20931-ERR357665		ERR357665	wong et al., 2015		1994	Vietnam	Asia										4.1
20932-ERR357667		ERR357667	wong et al., 2015		1993	Vietnam	Asia										3.2.1
20933-ERR357756		ERR357756	wong et al., 2015		2007	Egypt	Africa										2.2.1
20934-ERR357757		ERR357757	wong et al., 2015		2008	Sudan	Africa										3.3
20935-ERR357758		ERR357758	wong et al., 2015		2009	Samoa	Oceania										3.5.4
20936-ERR357759		ERR357759	wong et al., 2015		2010	Samoa	Oceania										3.5.4
20937-ERR357760		ERR357760	wong et al., 2015		2011	Samoa	Oceania										3.5.4
20938-ERR357761		ERR357761	wong et al., 2015		2011	Phillipines	Asia										3
20939-ERR357762		ERR357762	wong et al., 2015		2011	India	Asia					gyrA_S83F	gyrA_S83F	gyrA_S83F			3.3.1
20940-ERR357763		ERR357763	wong et al., 2015		2012	India	Asia					gyrB_S464F	gyrB_S464F	gyrB_S464F			4.3.1.1
20941-ERR357764		ERR357764	wong et al., 2015		2012	Australia	Oceania					gyrB_S464F	gyrB_S464F	gyrB_S464F			4.3.1.1
20942-ERR357765		ERR357765	wong et al., 2015		2012	Unknown	Unknown					gyrA_S83F; parC_S80I; gyrA_D87N	gyrA_S83F; parC_S80I; gyrA_D87N	gyrA_S83F; parC_S80I; gyrA_D87N			4.3.1.2
20943-ERR357766		ERR357766	wong et al., 2015		2012	India	Asia					gyrA_S83Y	gyrA_S83Y	gyrA_S83Y			4.3.1.2
20944-ERR357767		ERR357767	wong et al., 2015		2011	India	Asia					gyrA_D87N	gyrA_D87N	gyrA_D87N			2.2.2
20945-ERR357768		ERR357768	wong et al., 2015		2011	India	Asia					gyrA_S83F; parC_S80I; gyrA_D87N	gyrA_S83F; parC_S80I; gyrA_D87N	gyrA_S83F; parC_S80I; gyrA_D87N			4.3.1.2
20946-ERR357769		ERR357769	wong et al., 2015		2011	South-east Asia	Asia					gyrA_S83F	gyrA_S83F	gyrA_S83F			4.3.1
20947-ERR357770		ERR357770	wong et al., 2015		2011	India	Asia					gyrA_S83F	gyrA_S83F	gyrA_S83F			3.3
20948-ERR357771		ERR357771	wong et al., 2015		2011	Thailand	Asia										4.3.1.1
20949-ERR357772		ERR357772	wong et al., 2015		2011	Unknown	Unknown					gyrA_D87N	gyrA_D87N	gyrA_D87N			3.3.2.Bd2
20950-ERR357773		ERR357773	wong et al., 2015		2011	Unknown	Unknown					gyrA_S83F; parC_E84G	gyrA_S83F; parC_E84G	gyrA_S83F; parC_E84G			4.3.1.2
20951-ERR357774		ERR357774	wong et al., 2015		2011	Bangladesh	Asia					gyrA_S83F	gyrA_S83F	gyrA_S83F			3.3.2.Bd1
20952-ERR357775		ERR357775	wong et al., 2015		2011	Indonesia	Asia										0.0.2
20953-ERR357776		ERR357776	wong et al., 2015		2011	Bangladesh	Asia					gyrA_S83F	gyrA_S83F	gyrA_S83F			4.3.1.1
20954-ERR357777		ERR357777	wong et al., 2015		2011	Bangladesh	Asia					gyrA_S83F	gyrA_S83F	gyrA_S83F			3.3
20955-ERR357778		ERR357778	wong et al., 2015		2011	Lebanon	Asia										2.2.2
20956-ERR357779		ERR357779	wong et al., 2015		2011	India	Asia					gyrA_S83F	gyrA_S83F	gyrA_S83F			3.3
20957-ERR357780		ERR357780	wong et al., 2015		2010	Bangladesh	Asia					gyrA_S83F	gyrA_S83F	gyrA_S83F			3.2.2
20958-ERR357781		ERR357781	wong et al., 2015		2010	Samoa	Oceania										3.5.4
20959-ERR357782		ERR357782	wong et al., 2015		2010	Bangladesh	Asia					gyrA_S83F	gyrA_S83F	gyrA_S83F			4.3.1.1
20960-ERR357783		ERR357783	wong et al., 2015		2010	India	Asia					gyrA_S83Y	gyrA_S83Y	gyrA_S83Y			4.3.1.2
20961-ERR357784		ERR357784	wong et al., 2015		2011	India	Asia					gyrA_S83Y	gyrA_S83Y	gyrA_S83Y			4.3.1.2
20962-ERR357785		ERR357785	wong et al., 2015		2011	India	Asia					gyrA_S83F	gyrA_S83F	gyrA_S83F			4.3.1.2
20963-ERR357786		ERR357786	wong et al., 2015		2011	India	Asia					gyrA_S83F; parC_S80I	gyrA_S83F; parC_S80I	Rare QRDR mutation profile			4.3.1.2
20964-ERR357787		ERR357787	wong et al., 2015		2011	India	Asia					gyrA_S83F; parC_S80I; gyrA_D87N	gyrA_S83F; parC_S80I; gyrA_D87N	gyrA_S83F; parC_S80I; gyrA_D87N			4.3.1.2
20965-ERR357788		ERR357788	wong et al., 2015		2010	Pakistan	Asia					gyrA_S83F	gyrA_S83F	gyrA_S83F			4.3.1.1
20966-ERR357789		ERR357789	wong et al., 2015		2010	India	Asia					gyrA_S83F; parC_S80I; gyrA_D87N	gyrA_S83F; parC_S80I; gyrA_D87N	gyrA_S83F; parC_S80I; gyrA_D87N			4.3.1.2
20967-ERR357790		ERR357790	wong et al., 2015		2011	Unknown	Unknown					gyrA_S83F	gyrA_S83F	gyrA_S83F			2.2.2
20968-ERR357791		ERR357791	wong et al., 2015		2011	India	Asia					gyrA_S83Y	gyrA_S83Y	gyrA_S83Y			4.3.1.1
20969-ERR357792		ERR357792	wong et al., 2015		2011	Bangladesh	Asia					gyrA_S83F	gyrA_S83F	gyrA_S83F			4.3.1.1
20970-ERR357793		ERR357793	wong et al., 2015		2011	India	Asia					gyrA_S83Y	gyrA_S83Y	gyrA_S83Y			4.3.1.1
20971-ERR357794		ERR357794	wong et al., 2015		2011	Pakistan	Asia					gyrA_S83F	gyrA_S83F	gyrA_S83F			4.3.1
20972-ERR357795		ERR357795	wong et al., 2015		2011	India	Asia					gyrA_S83Y	gyrA_S83Y	gyrA_S83Y			4.3.1.1
20973-ERR357796		ERR357796	wong et al., 2015		2011	India	Asia					gyrA_S83Y	gyrA_S83Y	gyrA_S83Y			4.3.1.1
20974-ERR357797		ERR357797	wong et al., 2015		2011	India	Asia					gyrA_S83Y	gyrA_S83Y	gyrA_S83Y			4.3.1.2
20975-ERR357798		ERR357798	wong et al., 2015		1992	Papua New Guinea	Oceania										2.1.7.1
20976-ERR357799		ERR357799	wong et al., 2015		2008	Samoa	Oceania										3.5.4
20977-ERR357800		ERR357800	wong et al., 2015		1980	Papua New Guinea	Oceania										4.1
20978-ERR357801		ERR357801	wong et al., 2015		1981	Fiji	Oceania										4.2.1
20979-ERR357802		ERR357802	wong et al., 2015		1991	Vanuatu	Oceania										4.1
20980-ERR357803		ERR357803	wong et al., 2015		1992	Fiji	Oceania										4.3.1.1
20981-ERR357804		ERR357804	wong et al., 2015		1993	Papua New Guinea	Oceania										2.1.7.1
20982-ERR357805		ERR357805	wong et al., 2015		1993	Fiji	Oceania										2.3.5
20983-ERR357806		ERR357806	wong et al., 2015		1984	Fiji	Oceania										4.2.1
20984-ERR357807		ERR357807	wong et al., 2015		1993	Fiji	Oceania										4.3.1.1
20985-ERR357808		ERR357808	wong et al., 2015		1985	Fiji	Oceania										2.3.5
20986-ERR357809		ERR357809	wong et al., 2015		1986	Papua New Guinea	Oceania										4.1
20987-ERR357810		ERR357810	wong et al., 2015		1994	Papua New Guinea	Oceania										2.1.7.2
20988-ERR357811		ERR357811	wong et al., 2015		1996	Papua New Guinea	Oceania										2.1.7.1
20989-ERR357813		ERR357813	wong et al., 2015		2011	India	Asia					gyrA_S83F	gyrA_S83F	gyrA_S83F			4.3.1.2
20990-ERR357814		ERR357814	wong et al., 2015		2011	India	Asia					gyrA_S83F	gyrA_S83F	gyrA_S83F			4.3.1.2
20991-ERR357815		ERR357815	wong et al., 2015		2011	India	Asia					gyrA_S83Y	gyrA_S83Y	gyrA_S83Y			4.3.1.1
20992-ERR357816		ERR357816	wong et al., 2015		2011	Samoa	Oceania										3.5.4
20993-ERR357817		ERR357817	wong et al., 2015		2011	Pakistan	Asia					gyrA_S83F	gyrA_S83F	gyrA_S83F			4.3.1
20994-ERR357818		ERR357818	wong et al., 2015		2011	India	Asia					gyrA_S83F	gyrA_S83F	gyrA_S83F			2.5
20995-ERR357819		ERR357819	wong et al., 2015		2011	Pakistan	Asia										4.3.1.1
20996-ERR357820		ERR357820	wong et al., 2015		2011	India	Asia					gyrA_D87N	gyrA_D87N	gyrA_D87N			4.3.1.1
20997-ERR357821		ERR357821	wong et al., 2015		2011	India	Asia					gyrB_S464F	gyrB_S464F	gyrB_S464F			4.3.1.1
20998-ERR357822		ERR357822	wong et al., 2015		2011	India	Asia					gyrA_S83Y	gyrA_S83Y	gyrA_S83Y			4.3.1.2
20999-ERR357823		ERR357823	wong et al., 2015		2011	India	Asia										3
21000-ERR357824		ERR357824	wong et al., 2015		2011	Myanmar	Asia					gyrA_S83F	gyrA_S83F	gyrA_S83F			4.3.1.1
21001-ERR357825		ERR357825	wong et al., 2015		2011	India	Asia					gyrA_S83F	gyrA_S83F	gyrA_S83F			3.2.1
21002-ERR357826		ERR357826	wong et al., 2015		2011	India	Asia					gyrA_S83F	gyrA_S83F	gyrA_S83F			3.3.1
21003-ERR357827		ERR357827	wong et al., 2015		2011	Indonesia	Asia										2.1
21004-ERR357828		ERR357828	wong et al., 2015		2011	Bangladesh	Asia					gyrA_S83Y	gyrA_S83Y	gyrA_S83Y			4.3.1.3
21005-ERR357829		ERR357829	wong et al., 2015		2011	India	Asia					gyrA_S83F	gyrA_S83F	gyrA_S83F			4.3.1
21006-ERR357830		ERR357830	wong et al., 2015		2011	India	Asia					gyrA_S83Y	gyrA_S83Y	gyrA_S83Y			4.3.1.1
21007-ERR357831		ERR357831	wong et al., 2015		2012	Indonesia	Asia										2.1.6
21008-ERR357832		ERR357832	wong et al., 2015		2011	Indonesia	Asia					gyrA_S83Y	gyrA_S83Y	gyrA_S83Y			4.3.1.2
21009-ERR357833		ERR357833	wong et al., 2015		2011	Vietnam	Asia					gyrA_S83F	gyrA_S83F	gyrA_S83F			4.3.1.1
21010-ERR357834		ERR357834	wong et al., 2015		2012	India	Asia					gyrA_S83F; parC_S80I; gyrA_D87N	gyrA_S83F; parC_S80I; gyrA_D87N	gyrA_S83F; parC_S80I; gyrA_D87N			4.3.1.2
21011-ERR357835		ERR357835	wong et al., 2015		2012	Samoa	Oceania										3.5.4
21012-ERR357836		ERR357836	wong et al., 2015		2011	India	Asia					gyrA_S83F	gyrA_S83F	gyrA_S83F			4.3.1.2
21013-ERR357837		ERR357837	wong et al., 2015		2011	India	Asia					gyrA_S83F	gyrA_S83F	gyrA_S83F			2.2.1
21014-ERR357838		ERR357838	wong et al., 2015		2011	India	Asia					gyrA_S83F	gyrA_S83F	gyrA_S83F			4.3.1.2
21015-ERR357839		ERR357839	wong et al., 2015		2012	Samoa	Oceania										3.5.4
21016-ERR357840		ERR357840	wong et al., 2015		2012	Samoa	Oceania										3.5.4
21017-ERR357841		ERR357841	wong et al., 2015		2011	Fiji	Oceania										3.3.1
21018-ERR360449		ERR360449	wong et al., 2015		2003	Pakistan	Asia										2.0.1
21019-ERR360450		ERR360450	wong et al., 2015		2003	Pakistan	Asia										2.0.1
21020-ERR360451		ERR360451	wong et al., 2015		2003	Pakistan	Asia										2.0.1
21021-ERR360452		ERR360452	wong et al., 2015		2003	Pakistan	Asia					gyrA_D87N	gyrA_D87N	gyrA_D87N			4.3.1.1
21022-ERR360453		ERR360453	wong et al., 2015		2003	Pakistan	Asia										2
21023-ERR360454		ERR360454	wong et al., 2015		2003	Pakistan	Asia										3.3.1
21024-ERR360455		ERR360455	wong et al., 2015		2003	Pakistan	Asia										2
21025-ERR360456		ERR360456	wong et al., 2015		2003	Pakistan	Asia										2.0.1
21026-ERR360457		ERR360457	wong et al., 2015		2003	Pakistan	Asia					gyrA_S83F	gyrA_S83F	gyrA_S83F			4.3.1
21027-ERR360458		ERR360458	wong et al., 2015		2003	Pakistan	Asia										4.3.1.1
21028-ERR360459		ERR360459	wong et al., 2015		2003	Pakistan	Asia					gyrA_S83F	gyrA_S83F	gyrA_S83F			4.3.1
21029-ERR360460		ERR360460	wong et al., 2015		2003	Pakistan	Asia										2.0.1
21030-ERR360461		ERR360461	wong et al., 2015		2003	Pakistan	Asia										4.3.1.2
21031-ERR360462		ERR360462	wong et al., 2015		2003	Pakistan	Asia										2
21032-ERR360463		ERR360463	wong et al., 2015		2003	Pakistan	Asia					gyrA_D87G	gyrA_D87G	gyrA_D87G			3.2.2
21033-ERR360464		ERR360464	wong et al., 2015		2003	Pakistan	Asia										3.3.1
21034-ERR360465		ERR360465	wong et al., 2015		2003	Pakistan	Asia										3.3
21035-ERR360466		ERR360466	wong et al., 2015		2003	Pakistan	Asia										2
21036-ERR360467		ERR360467	wong et al., 2015		2003	Pakistan	Asia										2.0.1
21037-ERR360468		ERR360468	wong et al., 2015		2003	Pakistan	Asia										4.3.1.1
21038-ERR360469		ERR360469	wong et al., 2015		2003	Pakistan	Asia										2.3.3
21039-ERR360470		ERR360470	wong et al., 2015		2003	Pakistan	Asia					gyrA_S83F	gyrA_S83F	gyrA_S83F			4.3.1.2
21040-ERR360471		ERR360471	wong et al., 2015		2003	Pakistan	Asia					gyrA_S83F	gyrA_S83F	gyrA_S83F			4.3.1
21041-ERR360472		ERR360472	wong et al., 2015		2003	Pakistan	Asia					gyrA_S83F	gyrA_S83F	gyrA_S83F			4.3.1
21042-ERR360473		ERR360473	wong et al., 2015		2003	Pakistan	Asia					gyrA_D87G	gyrA_D87G	gyrA_D87G			3.2.2
21043-ERR360474		ERR360474	wong et al., 2015		2003	Pakistan	Asia					gyrA_S83F	gyrA_S83F	gyrA_S83F			4.3.1
21044-ERR360475		ERR360475	wong et al., 2015		2003	Pakistan	Asia					gyrA_D87G	gyrA_D87G	gyrA_D87G			3.2.2
21045-ERR360476		ERR360476	wong et al., 2015		2003	Pakistan	Asia										4.3.1.1
21046-ERR360477		ERR360477	wong et al., 2015		2003	Pakistan	Asia										3.2.2
21047-ERR360478		ERR360478	wong et al., 2015		2003	Pakistan	Asia					gyrA_S83F	gyrA_S83F	gyrA_S83F			4.3.1
21048-ERR360479		ERR360479	wong et al., 2015		2003	Pakistan	Asia										2.3.3
21049-ERR360480		ERR360480	wong et al., 2015		2003	Pakistan	Asia					gyrA_D87N	gyrA_D87N	gyrA_D87N			4.3.1.1
21050-ERR360481		ERR360481	wong et al., 2015		2003	Pakistan	Asia					gyrA_S83F	gyrA_S83F	gyrA_S83F			4.3.1
21051-ERR360482		ERR360482	wong et al., 2015		2003	Pakistan	Asia										3.0.1
21052-ERR360483		ERR360483	wong et al., 2015		1999	Algeria	Africa										3.1
21053-ERR360484		ERR360484	wong et al., 2015		2009	Algeria	Africa										0.1
21054-ERR360485		ERR360485	wong et al., 2015		1977	India	Asia										2.5
21055-ERR360486		ERR360486	wong et al., 2015		1998	Peru	South America										0.1.3
21056-ERR360487		ERR360487	wong et al., 2015		1999	Morocco	Africa										2.2
21057-ERR360488		ERR360488	wong et al., 2015		2007	IvoryCoast	Africa										3.1.1
21058-ERR360489		ERR360489	wong et al., 2015		1998	Senegal	Africa										2.3.1
21059-ERR360490		ERR360490	wong et al., 2015		1998	Gabon	Africa										3.3
21060-ERR360491		ERR360491	wong et al., 2015		1999	Comoros	Africa										3.2.1
21061-ERR360492		ERR360492	wong et al., 2015		2000	Algeria	Africa										2.0.2
21062-ERR360493		ERR360493	wong et al., 2015		1997	India	Asia										2.5
21063-ERR360494		ERR360494	wong et al., 2015		2007	Cameroon	Africa										2.3.1
21064-ERR360495		ERR360495	wong et al., 2015		2009	Guinea	Africa										3.1.1
21065-ERR360496		ERR360496	wong et al., 2015		1997	Madagascar	Africa										2.5.2
21066-ERR360497		ERR360497	wong et al., 2015		2002	Comoros	Africa										2.5
21067-ERR360498		ERR360498	wong et al., 2015		1998	Mexico	North America										2.3.2
21068-ERR360499		ERR360499	wong et al., 2015		1999	Morocco	Africa										2
21069-ERR360500		ERR360500	wong et al., 2015		2009	Africa	Africa										3.1.1
21070-ERR360501		ERR360501	wong et al., 2015		2009	France (mother-child, African name)	Europe										3.1.1
21071-ERR360502		ERR360502	wong et al., 2015		2000	Morocco	Africa										4.1
21072-ERR360503		ERR360503	wong et al., 2015		1998	Armenia	Asia										2
21073-ERR360504		ERR360504	wong et al., 2015		2002	Laos	Asia										4.3.1.1
21074-ERR360505		ERR360505	wong et al., 2015		2001	Cameroon	Africa										0.1.1
21075-ERR360506		ERR360506	wong et al., 2015		2009	CAR	Africa										2.5.1
21076-ERR360507		ERR360507	wong et al., 2015		1999	Mali	Africa										2.3.2
21077-ERR360509		ERR360509	wong et al., 2015		1980	Madagascar	Africa										2.2
21078-ERR360510		ERR360510	wong et al., 2015		1999	Nepal	Asia										4.3.1.3
21079-ERR360511		ERR360511	wong et al., 2015		1976	DRC	Africa										1.1.3
21080-ERR360513		ERR360513	wong et al., 2015		2009	Cameroon	Africa										3.1.1
21081-ERR360514		ERR360514	wong et al., 2015		1996	Madagascar	Africa										4.1
21082-ERR360515		ERR360515	wong et al., 2015		1997	India	Asia					gyrA_S83F	gyrA_S83F	gyrA_S83F			3.3.2
21083-ERR360516		ERR360516	wong et al., 2015		1999	Senegal	Africa										0.1
21084-ERR360517		ERR360517	wong et al., 2015		2002	Nigeria	Africa										2.3.2
21085-ERR360518		ERR360518	wong et al., 2015		1998	Mauritania	Africa										4.1.1
21086-ERR360519		ERR360519	wong et al., 2015		2002	Cameroon	Africa										2.3.1
21087-ERR360520		ERR360520	wong et al., 2015		2003	Cameroon	Africa										2.3.1
21088-ERR360521		ERR360521	wong et al., 2015		2001	Sri Lanka	Asia										3
21089-ERR360522		ERR360522	wong et al., 2015		1999	Morocco	Africa										3.1
21090-ERR360523		ERR360523	wong et al., 2015		2009	Mauritania	Africa										3.1.1
21091-ERR360524		ERR360524	wong et al., 2015		2006	Cameroon	Africa										2.3.1
21092-ERR360525		ERR360525	wong et al., 2015		2006	Ivory Coast	Africa										3.1.1
21093-ERR360526		ERR360526	wong et al., 2015		2007	Bangladesh	Asia					gyrA_S83F	gyrA_S83F	gyrA_S83F			4.3.1.1
21094-ERR360527		ERR360527	wong et al., 2015		2006	Burkina Faso	Africa										3.1.1
21095-ERR360528		ERR360528	wong et al., 2015		2003	Bangladesh	Asia					gyrA_S83Y	gyrA_S83Y	gyrA_S83Y			4.3.1.3
21096-ERR360529		ERR360529	wong et al., 2015		2009	France (mother-child, African name)	Europe										3.1.1
21097-ERR360530		ERR360530	wong et al., 2015		2009	Nigeria	Africa										3.1.1
21098-ERR360614		ERR360614	wong et al., 2015		2000	Madagascar	Africa										2.2
21099-ERR360615		ERR360615	wong et al., 2015		1972	Mexico	North America										2.3.2
21100-ERR360616		ERR360616	wong et al., 2015		2004	Cameroon	Africa										2.3.1
21101-ERR360617		ERR360617	wong et al., 2015		2000	Egypt	Africa										2.5
21102-ERR360618		ERR360618	wong et al., 2015		2000	India	Asia										2
21103-ERR360619		ERR360619	wong et al., 2015		2000	Morocco	Africa										0.1
21104-ERR360620		ERR360620	wong et al., 2015		2002	Cameroon	Africa										2.3.1
21105-ERR360621		ERR360621	wong et al., 2015		2004	Togo	Africa										3.1.1
21106-ERR360622		ERR360622	wong et al., 2015		1999	Morocco	Africa										0.1
21107-ERR360623		ERR360623	wong et al., 2015		2002	SriLanka	Asia					gyrA_S83F	gyrA_S83F	gyrA_S83F			4.3.1.2
21108-ERR360624		ERR360624	wong et al., 2015		2002	Thailand	Asia										2.3.2
21109-ERR360625		ERR360625	wong et al., 2015		2009	Africa	Africa										3.1.1
21110-ERR360626		ERR360626	wong et al., 2015		1999	Niger	Africa										2.3.2
21111-ERR360627		ERR360627	wong et al., 2015		2005	Algeria	Africa										1.1.1
21112-ERR360628		ERR360628	wong et al., 2015		2007	Cameroon	Africa										2.3.1
21113-ERR360629		ERR360629	wong et al., 2015		1961	Tunisia	Africa										3.1
21114-ERR360630		ERR360630	wong et al., 2015		2004	Benin	Africa										3.1.1
21115-ERR360631		ERR360631	wong et al., 2015		2002	China	Asia										3.1
21116-ERR360632		ERR360632	wong et al., 2015		2006	Burkina Faso	Africa										3.1.1
21117-ERR360633		ERR360633	wong et al., 2015		2007	Ivory Coast	Africa										3.1.1
21118-ERR360634		ERR360634	wong et al., 2015		1958	Cameroon	Africa										2.3.1
21119-ERR360635		ERR360635	wong et al., 2015		2001	Mali	Africa										2.2
21120-ERR360636		ERR360636	wong et al., 2015		2002	Cameroon	Africa										2.3.1
21121-ERR360637		ERR360637	wong et al., 2015		1999	Egypt	Africa										2.2
21122-ERR360639		ERR360639	wong et al., 2015		2000	India	Asia					gyrA_S83Y	gyrA_S83Y	gyrA_S83Y			4.3.1.2
21123-ERR360640		ERR360640	wong et al., 2015		2004	Cameroon	Africa										2.3.1
21124-ERR360641		ERR360641	wong et al., 2015		2009	Benin	Africa										3.1.1
21125-ERR360642		ERR360642	wong et al., 2015		1976	Indonesia	Asia										3.2.1
21126-ERR360643		ERR360643	wong et al., 2015		2002	Benin	Africa										3.1.1
21127-ERR360644		ERR360644	wong et al., 2015		1958	Cameroon	Africa										0.1.1
21128-ERR360645		ERR360645	wong et al., 2015		2009	France (African meal)	Europe										3.1.1
21129-ERR360646		ERR360646	wong et al., 2015		2005	Angola	Africa										2.5.1
21130-ERR360647		ERR360647	wong et al., 2015		2004	Cameroon	Africa										2.3.1
21131-ERR360648		ERR360648	wong et al., 2015		2004	Cameroon	Africa										2.3.1
21132-ERR360649		ERR360649	wong et al., 2015		1972	Vietnam	Asia										3.4
21133-ERR360650		ERR360650	wong et al., 2015		2000	Peru	South America										2.3.3
21134-ERR360651		ERR360651	wong et al., 2015		2006	Cameroon	Africa										2.3.1
21135-ERR360652		ERR360652	wong et al., 2015		2002	French Guiana	South America										2.5
21136-ERR360653		ERR360653	wong et al., 2015		1997	Turkey	Asia										2.3.2
21137-ERR360654		ERR360654	wong et al., 2015		2000	Cape Verde	Africa										3.3.1
21138-ERR360655		ERR360655	wong et al., 2015		2000	Cameroon	Africa										0.0.1
21139-ERR360656		ERR360656	wong et al., 2015		2000	Morocco	Africa										2
21140-ERR360657		ERR360657	wong et al., 2015		1998	Cameroon	Africa										0.0.1
21141-ERR360658		ERR360658	wong et al., 2015		2000	Morocco	Africa										3.0.1
21142-ERR360659		ERR360659	wong et al., 2015		1999	Guinea	Africa										3.1
21143-ERR360660		ERR360660	wong et al., 2015		2006	Cameroon	Africa										2.3.1
21144-ERR360661		ERR360661	wong et al., 2015		1973	Vietnam	Asia										4.1
21145-ERR360662		ERR360662	wong et al., 2015		2000	Bangladesh	Asia										2.3.3
21146-ERR360663		ERR360663	wong et al., 2015		2007	Cameroon	Africa										2.3.1
21147-ERR360664		ERR360664	wong et al., 2015		2002	India	Asia										2.2
21148-ERR360665		ERR360665	wong et al., 2015		2006	Cameroon	Africa										2.3.1
21149-ERR360666		ERR360666	wong et al., 2015		2007	Cameroon	Africa										2.3.1
21150-ERR360667		ERR360667	wong et al., 2015		1999	Tunisia	Africa										2.0.2
21151-ERR360668		ERR360668	wong et al., 2015		1999	Algeria	Africa										0.1.2
21152-ERR360669		ERR360669	wong et al., 2015		2007	Cameroon	Africa										2.3.1
21153-ERR360670		ERR360670	wong et al., 2015		2008	Mali	Africa										3.1.1
21154-ERR360671		ERR360671	wong et al., 2015		2004	Benin	Africa										3.1.1
21155-ERR360672		ERR360672	wong et al., 2015		2000	Mali	Africa										2.3.2
21156-ERR360673		ERR360673	wong et al., 2015		2001	Turkey	Asia										4.1
21157-ERR360674		ERR360674	wong et al., 2015		2006	Cameroon	Africa										2.3.1
21158-ERR360675		ERR360675	wong et al., 2015		2006	Burkina Faso	Africa										3.1.1
21159-ERR360676		ERR360676	wong et al., 2015		2009	Algeria	Africa										0.1
21160-ERR360677		ERR360677	wong et al., 2015		2008	DRC	Africa										2.5.1
21161-ERR360678		ERR360678	wong et al., 2015		2007	CAR	Africa										2.5.1
21162-ERR360679		ERR360679	wong et al., 2015		2006	Cameroon	Africa										2.3.1
21163-ERR360680		ERR360680	wong et al., 2015		2002	French Guiana	South America										2.5
21164-ERR360681		ERR360681	wong et al., 2015		2002	Comoros	Africa										2.5
21165-ERR360682		ERR360682	wong et al., 2015		2006	Togo	Africa										3.1.1
21166-ERR360685		ERR360685	wong et al., 2015		2006	CAR	Africa										2.5.1
21167-ERR360686		ERR360686	wong et al., 2015		2008	Ivory Coast	Africa										3.1.1
21168-ERR360687		ERR360687	wong et al., 2015		2009	France (African meal)	Europe										3.1.1
21169-ERR360688		ERR360688	wong et al., 2015		1999	Algeria	Africa										4.1
21170-ERR360689		ERR360689	wong et al., 2015		2006	Cameroon	Africa										4.1.1
21171-ERR360690		ERR360690	wong et al., 2015		2005	Cameroon	Africa										3.1.1
21172-ERR360691		ERR360691	wong et al., 2015		2001	Lebanon	Asia										4.1
21173-ERR360692		ERR360692	wong et al., 2015		2001	Togo	Africa										2.3.2
21174-ERR360693		ERR360693	wong et al., 2015		2008	Palestine	Asia					gyrA_S83F	gyrA_S83F	gyrA_S83F			4.3.1.1
21175-ERR360694		ERR360694	wong et al., 2015		2000	Tunisia	Africa										3.1
21176-ERR360695		ERR360695	wong et al., 2015		2001	Angola	Africa										1.1.3
21177-ERR360696		ERR360696	wong et al., 2015		2000	Indonesia	Asia										3.5
21178-ERR360738		ERR360738	wong et al., 2015		2008	Cambodia	Asia					gyrA_S83F	gyrA_S83F	gyrA_S83F			4.3.1.1
21179-ERR360739		ERR360739	wong et al., 2015		2008	Cambodia	Asia					gyrA_S83F	gyrA_S83F	gyrA_S83F			4.3.1.1
21180-ERR360740		ERR360740	wong et al., 2015		2008	Cambodia	Asia					gyrA_S83F	gyrA_S83F	gyrA_S83F			4.3.1.1
21181-ERR360741		ERR360741	wong et al., 2015		2008	Cambodia	Asia					gyrA_S83F	gyrA_S83F	gyrA_S83F			4.3.1.1
21182-ERR360742		ERR360742	wong et al., 2015		2008	Cambodia	Asia					gyrA_S83F	gyrA_S83F	gyrA_S83F			4.3.1.1
21183-ERR360743		ERR360743	wong et al., 2015		2008	Cambodia	Asia					gyrA_S83F	gyrA_S83F	gyrA_S83F			4.3.1.1
21184-ERR360744		ERR360744	wong et al., 2015		2009	Cambodia	Asia					gyrA_S83F	gyrA_S83F	gyrA_S83F			4.3.1.1
21185-ERR360745		ERR360745	wong et al., 2015		2009	Cambodia	Asia					gyrA_S83F	gyrA_S83F	gyrA_S83F			4.3.1.1
21186-ERR360746		ERR360746			2009	Cambodia	Asia					gyrA_S83F	gyrA_S83F	gyrA_S83F			4.3.1.1
21187-ERR360747		ERR360747	wong et al., 2015		2010	Cambodia	Asia										3.4
21188-ERR360748		ERR360748	wong et al., 2015		2010	Cambodia	Asia					gyrA_S83F	gyrA_S83F	gyrA_S83F			4.3.1.1
21189-ERR360754		ERR360754	wong et al., 2015		2010	Cambodia	Asia					gyrA_S83F	gyrA_S83F	gyrA_S83F			4.3.1.1
21190-ERR360755		ERR360755	wong et al., 2015		2011	Cambodia	Asia					gyrA_S83F	gyrA_S83F	gyrA_S83F			4.3.1.1
21191-ERR360756		ERR360756	wong et al., 2015		2011	Cambodia	Asia					gyrA_S83F	gyrA_S83F	gyrA_S83F			4.3.1.1
21192-ERR360758		ERR360758	wong et al., 2015		2011	Cambodia	Asia					gyrA_S83F	gyrA_S83F	gyrA_S83F			4.3.1.1
21193-ERR360759		ERR360759	wong et al., 2015		2011	Cambodia	Asia					gyrA_S83F	gyrA_S83F	gyrA_S83F			4.3.1.1
21194-ERR360760		ERR360760	wong et al., 2015		2011	Cambodia	Asia					gyrA_S83F	gyrA_S83F	gyrA_S83F			4.3.1.1
21195-ERR360761		ERR360761	wong et al., 2015		2011	Cambodia	Asia					gyrA_S83F	gyrA_S83F	gyrA_S83F			4.3.1.1
21196-ERR360762		ERR360762	wong et al., 2015		2011	Cambodia	Asia					gyrA_S83F	gyrA_S83F	gyrA_S83F			4.3.1.1
21197-ERR360763		ERR360763	wong et al., 2015		2011	Cambodia	Asia					gyrA_S83F	gyrA_S83F	gyrA_S83F			4.3.1.1
21198-ERR360765		ERR360765	wong et al., 2015		2011	Cambodia	Asia					gyrA_S83F	gyrA_S83F	gyrA_S83F			4.3.1.1
21199-ERR360766		ERR360766	wong et al., 2015		2011	Cambodia	Asia					gyrA_S83F	gyrA_S83F	gyrA_S83F			4.3.1.1
21200-ERR360769		ERR360769	wong et al., 2015		2011	Cambodia	Asia					gyrA_S83F	gyrA_S83F	gyrA_S83F			4.3.1.1
21201-ERR360770		ERR360770	wong et al., 2015		2011	Cambodia	Asia					gyrA_S83F	gyrA_S83F	gyrA_S83F			4.3.1.1
21202-ERR360771		ERR360771	wong et al., 2015		2011	Cambodia	Asia					gyrA_S83F	gyrA_S83F	gyrA_S83F			4.3.1.1
21203-ERR360772		ERR360772	wong et al., 2015		2011	Cambodia	Asia					gyrA_S83F	gyrA_S83F	gyrA_S83F			4.3.1.1
21204-ERR360773		ERR360773	wong et al., 2015		2011	Cambodia	Asia					gyrA_S83F	gyrA_S83F	gyrA_S83F			4.3.1.1
21205-ERR360774		ERR360774	wong et al., 2015		2011	Cambodia	Asia					gyrA_S83F	gyrA_S83F	gyrA_S83F			4.3.1.1
21206-ERR360775		ERR360775	wong et al., 2015		2012	Cambodia	Asia					gyrA_S83F	gyrA_S83F	gyrA_S83F			4.3.1.1
21207-ERR360776		ERR360776	wong et al., 2015		2012	Cambodia	Asia					gyrA_S83F	gyrA_S83F	gyrA_S83F			4.3.1.1
21208-ERR360777		ERR360777	wong et al., 2015		2012	Cambodia	Asia					gyrA_S83F	gyrA_S83F	gyrA_S83F			4.3.1.1
21209-ERR360778		ERR360778	wong et al., 2015		2012	Cambodia	Asia					gyrA_S83F	gyrA_S83F	gyrA_S83F			4.3.1.1
21210-ERR360779		ERR360779	wong et al., 2015		2012	Cambodia	Asia					gyrA_S83F	gyrA_S83F	gyrA_S83F			4.3.1.1
21211-ERR360780		ERR360780	wong et al., 2015		2012	Cambodia	Asia					gyrA_S83F	gyrA_S83F	gyrA_S83F			4.3.1.1
21212-ERR360781		ERR360781	wong et al., 2015		2012	Cambodia	Asia					gyrA_S83F	gyrA_S83F	gyrA_S83F			4.3.1.1
21213-ERR360782		ERR360782	wong et al., 2015		2012	Cambodia	Asia					gyrA_S83F	gyrA_S83F	gyrA_S83F			4.3.1.1
21214-ERR360783		ERR360783	wong et al., 2015		2012	Cambodia	Asia					gyrA_S83F	gyrA_S83F	gyrA_S83F			4.3.1.1
21215-ERR360785		ERR360785	wong et al., 2015		2012	Cambodia	Asia					gyrA_S83F	gyrA_S83F	gyrA_S83F			4.3.1.1
21216-ERR360786		ERR360786	wong et al., 2015		2012	Cambodia	Asia					gyrA_S83F	gyrA_S83F	gyrA_S83F			4.3.1.1
21217-ERR360787		ERR360787	wong et al., 2015		2012	Cambodia	Asia					gyrA_S83F	gyrA_S83F	gyrA_S83F			4.3.1.1
21218-ERR360788		ERR360788	wong et al., 2015		2012	Cambodia	Asia					gyrA_S83F	gyrA_S83F	gyrA_S83F			4.3.1.1
21219-ERR360789		ERR360789	wong et al., 2015		2012	Cambodia	Asia					gyrA_S83F	gyrA_S83F	gyrA_S83F			4.3.1.1
21220-ERR360791		ERR360791	wong et al., 2015		2012	Cambodia	Asia					gyrA_S83F	gyrA_S83F	gyrA_S83F			4.3.1.1
21221-ERR360792		ERR360792	wong et al., 2015		2012	Cambodia	Asia					gyrA_S83F	gyrA_S83F	gyrA_S83F			4.3.1.1
21222-ERR360793		ERR360793	wong et al., 2015		2012	Malawi	Africa										4.3.1.1.EA1
21223-ERR360794		ERR360794	wong et al., 2015		2013	Malawi	Africa										4.3.1.1.EA1
21224-ERR360795		ERR360795	wong et al., 2015		2010	Malawi	Africa										4.1.1
21225-ERR360796		ERR360796	wong et al., 2015		2010	Malawi	Africa										4.1.1
21226-ERR360797		ERR360797	wong et al., 2015		2010	Malawi	Africa										4.3.1.1.EA1
21227-ERR360798		ERR360798	wong et al., 2015		2010	Malawi	Africa										4.3.1.1.EA1
21228-ERR360799		ERR360799	wong et al., 2015		2012	Malawi	Africa										4.3.1.1.EA1
21229-ERR360800		ERR360800	wong et al., 2015		2010	Malawi	Africa										2.4.1
21230-ERR360801		ERR360801	wong et al., 2015		2010	Malawi	Africa										4.3.1.1.EA1
21231-ERR360802		ERR360802	wong et al., 2015		2010	Malawi	Africa										4.3.1.1.EA1
21232-ERR360803		ERR360803	wong et al., 2015		2012	Malawi	Africa										4.1.1
21233-ERR360804		ERR360804	wong et al., 2015		2010	Malawi	Africa										2.2.2
21234-ERR360805		ERR360805	wong et al., 2015		2012	Malawi	Africa										4.3.1.1.EA1
21235-ERR360806		ERR360806	wong et al., 2015		2012	Malawi	Africa										4.3.1.1.EA1
21236-ERR360807		ERR360807	wong et al., 2015		2013	Malawi	Africa										4.3.1.1.EA1
21237-ERR360809		ERR360809	wong et al., 2015		2013	Malawi	Africa										4.3.1.1.EA1
21238-ERR360810		ERR360810	wong et al., 2015		2012	Malawi	Africa										4.3.1.1.EA1
21239-ERR360811		ERR360811	wong et al., 2015		2012	Malawi	Africa										4.3.1.1.EA1
21240-ERR360812		ERR360812	wong et al., 2015		2010	Malawi	Africa					gyrA_S83Y	gyrA_S83Y	gyrA_S83Y			4.3.1.1
21241-ERR360813		ERR360813	wong et al., 2015		2010	Malawi	Africa										2.4.1
21242-ERR360814		ERR360814	wong et al., 2015		2010	Malawi	Africa										4.1.1
21243-ERR360815		ERR360815	wong et al., 2015		2013	Malawi	Africa										4.3.1.1.EA1
21244-ERR360816		ERR360816	wong et al., 2015		2013	Malawi	Africa										4.3.1.1.EA1
21245-ERR360817		ERR360817	wong et al., 2015		2012	Malawi	Africa										4.3.1.1.EA1
21246-ERR360818		ERR360818	wong et al., 2015		2012	Malawi	Africa										4.3.1.1.EA1
21247-ERR360819		ERR360819	wong et al., 2015		2013	Malawi	Africa										4.3.1.1.EA1
21248-ERR360820		ERR360820	wong et al., 2015		2010	Malawi	Africa										2.2
21249-ERR360821		ERR360821	wong et al., 2015		2010	Malawi	Africa										4.1.1
21250-ERR360822		ERR360822	wong et al., 2015		2010	Malawi	Africa										3.3.1
21251-ERR360824		ERR360824	wong et al., 2015		2010	Malawi	Africa					gyrA_S83F	gyrA_S83F	gyrA_S83F			4.3.1.2
21252-ERR360825		ERR360825	wong et al., 2015		2010	Malawi	Africa										4.1.1
21253-ERR360826		ERR360826	wong et al., 2015		2010	Malawi	Africa										2.4.1
21254-ERR360827		ERR360827	wong et al., 2015		2013	Malawi	Africa										4.3.1.1.EA1
21255-ERR360828		ERR360828	wong et al., 2015		2012	Malawi	Africa										4.3.1.1.EA1
21256-ERR360829		ERR360829	wong et al., 2015		2012	Malawi	Africa										4.3.1.1.EA1
21257-ERR360830		ERR360830	wong et al., 2015		2013	Malawi	Africa										4.3.1.1.EA1
21258-ERR360832		ERR360832	wong et al., 2015		2010	Malawi	Africa					gyrA_S83F	gyrA_S83F	gyrA_S83F			4.3.1.2
21259-ERR360833		ERR360833	wong et al., 2015		2010	Malawi	Africa										4.1.1
21260-ERR360845		ERR360845	wong et al., 2015		2010	Cambodia	Asia										4.3.1.1
21261-ERR360846		ERR360846	wong et al., 2015		2010	Cambodia	Asia					gyrA_S83F	gyrA_S83F	gyrA_S83F			4.3.1.1
21262-ERR360847		ERR360847	wong et al., 2015		2010	Cambodia	Asia					gyrA_S83F	gyrA_S83F	gyrA_S83F			4.3.1.1
21263-ERR360848		ERR360848	wong et al., 2015		2010	Cambodia	Asia					gyrA_S83F	gyrA_S83F	gyrA_S83F			4.3.1.1
21264-ERR360889		ERR360889	wong et al., 2015		2008	Cambodia	Asia					gyrA_S83F	gyrA_S83F	gyrA_S83F			4.3.1.1
21265-ERR360890		ERR360890	wong et al., 2015		2008	Cambodia	Asia					gyrA_S83F	gyrA_S83F	gyrA_S83F			4.3.1.1
21266-ERR360891		ERR360891	wong et al., 2015		2008	Cambodia	Asia					gyrA_S83F	gyrA_S83F	gyrA_S83F			4.3.1.1
21267-ERR360948		ERR360948	wong et al., 2015		2008	Cambodia	Asia					gyrA_S83F	gyrA_S83F	gyrA_S83F			4.3.1.1
21268-ERR360949		ERR360949	wong et al., 2015		2008	Cambodia	Asia					gyrA_S83F	gyrA_S83F	gyrA_S83F			4.3.1.1
21269-ERR360950		ERR360950	wong et al., 2015		2008	Cambodia	Asia					gyrA_S83F	gyrA_S83F	gyrA_S83F			4.3.1.1
21270-ERR360952		ERR360952	wong et al., 2015		2010	Cambodia	Asia					gyrA_S83F	gyrA_S83F	gyrA_S83F			4.3.1.1
21271-ERR360954		ERR360954	wong et al., 2015		2010	Cambodia	Asia					gyrA_S83F	gyrA_S83F	gyrA_S83F			4.3.1.1
21272-ERR360955		ERR360955	wong et al., 2015		2010	Cambodia	Asia					gyrA_S83F	gyrA_S83F	gyrA_S83F			4.3.1.1
21273-ERR360956		ERR360956	wong et al., 2015		2010	Cambodia	Asia					gyrA_S83F	gyrA_S83F	gyrA_S83F			4.3.1.1
21274-ERR360958		ERR360958	wong et al., 2015		2010	Cambodia	Asia					gyrA_S83F	gyrA_S83F	gyrA_S83F			4.3.1.1
21275-ERR360959		ERR360959	wong et al., 2015		2010	Cambodia	Asia					gyrA_S83F	gyrA_S83F	gyrA_S83F			4.3.1.1
21276-ERR360960		ERR360960	wong et al., 2015		2010	Cambodia	Asia					gyrA_S83F	gyrA_S83F	gyrA_S83F			4.3.1.1
21277-ERR360961		ERR360961	wong et al., 2015		2011	Cambodia	Asia					gyrA_S83F	gyrA_S83F	gyrA_S83F			4.3.1.1
21278-ERR360962		ERR360962	wong et al., 2015		2011	Cambodia	Asia					gyrA_S83F	gyrA_S83F	gyrA_S83F			4.3.1.1
21279-ERR360963		ERR360963	wong et al., 2015		2012	Cambodia	Asia					gyrA_S83F	gyrA_S83F	gyrA_S83F			4.3.1.1
21280-ERR360964		ERR360964	wong et al., 2015		2012	Cambodia	Asia					gyrA_S83F	gyrA_S83F	gyrA_S83F			4.3.1.1
21281-ERR360965		ERR360965	wong et al., 2015		2012	Cambodia	Asia					gyrA_S83F	gyrA_S83F	gyrA_S83F			4.3.1.1
21282-ERR360966		ERR360966	wong et al., 2015		2012	Cambodia	Asia					gyrA_S83F	gyrA_S83F	gyrA_S83F			4.3.1.1
21283-ERR360967		ERR360967	wong et al., 2015		2012	Cambodia	Asia					gyrA_S83F	gyrA_S83F	gyrA_S83F			4.3.1.1
21284-ERR360968		ERR360968	wong et al., 2015		2012	Cambodia	Asia					gyrA_S83F	gyrA_S83F	gyrA_S83F			4.3.1.1
21285-ERR360970		ERR360970	wong et al., 2015		2012	Cambodia	Asia					gyrA_S83F	gyrA_S83F	gyrA_S83F			4.3.1.1
21286-ERR360971		ERR360971	wong et al., 2015		2012	Cambodia	Asia					gyrA_S83F	gyrA_S83F	gyrA_S83F			4.3.1.1
21287-ERR360972		ERR360972	wong et al., 2015		2012	Cambodia	Asia					gyrA_S83F	gyrA_S83F	gyrA_S83F			4.3.1.1
21288-ERR360973		ERR360973	wong et al., 2015		2012	Cambodia	Asia					gyrA_S83F	gyrA_S83F	gyrA_S83F			4.3.1.1
21289-ERR360975		ERR360975	wong et al., 2015		2012	Cambodia	Asia					gyrA_S83F	gyrA_S83F	gyrA_S83F			4.3.1.1
21290-ERR360976		ERR360976	wong et al., 2015		2012	Cambodia	Asia					gyrA_S83F	gyrA_S83F	gyrA_S83F			4.3.1.1
21291-ERR360977		ERR360977	wong et al., 2015		2012	Cambodia	Asia					gyrA_S83F	gyrA_S83F	gyrA_S83F			4.3.1.1
21292-ERR360978		ERR360978	wong et al., 2015		2012	Cambodia	Asia					gyrA_S83F	gyrA_S83F	gyrA_S83F			4.3.1.1
21293-ERR360979		ERR360979	wong et al., 2015		2012	Cambodia	Asia					gyrA_S83F	gyrA_S83F	gyrA_S83F			4.3.1.1
21294-ERR360980		ERR360980	wong et al., 2015		2012	Cambodia	Asia					gyrA_S83F	gyrA_S83F	gyrA_S83F			4.3.1.1
21295-ERR360981		ERR360981	wong et al., 2015		2012	Cambodia	Asia					gyrA_S83F	gyrA_S83F	gyrA_S83F			4.3.1.1
21296-ERR360982		ERR360982	wong et al., 2015		2012	Cambodia	Asia					gyrA_S83F	gyrA_S83F	gyrA_S83F			4.3.1.1
21297-ERR360983		ERR360983	wong et al., 2015		2012	Cambodia	Asia					gyrA_S83F	gyrA_S83F	gyrA_S83F			4.3.1.1
21298-ERR360984		ERR360984	wong et al., 2015		2012	Cambodia	Asia					gyrA_S83F	gyrA_S83F	gyrA_S83F			4.3.1.1
21299-ERR360985		ERR360985	wong et al., 2015		2012	Cambodia	Asia					gyrA_S83F	gyrA_S83F	gyrA_S83F			4.3.1.1
21300-ERR360986		ERR360986	wong et al., 2015		2012	Cambodia	Asia					gyrA_S83F	gyrA_S83F	gyrA_S83F			4.3.1.1
21301-ERR360987		ERR360987	wong et al., 2015		2012	Cambodia	Asia					gyrA_S83F	gyrA_S83F	gyrA_S83F			4.3.1.1
21302-ERR360988		ERR360988	wong et al., 2015		2012	Cambodia	Asia					gyrA_S83F	gyrA_S83F	gyrA_S83F			4.3.1.1
21303-ERR360990		ERR360990	wong et al., 2015		2012	Cambodia	Asia					gyrA_S83F	gyrA_S83F	gyrA_S83F			4.3.1.1
21304-ERR360991		ERR360991	wong et al., 2015		2012	Cambodia	Asia					gyrA_S83F	gyrA_S83F	gyrA_S83F			4.3.1.1
21305-ERR360992		ERR360992	wong et al., 2015		2012	Cambodia	Asia					gyrA_S83F	gyrA_S83F	gyrA_S83F			4.3.1.1
21306-ERR360993		ERR360993	wong et al., 2015		2012	Cambodia	Asia					gyrA_S83F	gyrA_S83F	gyrA_S83F			4.3.1.1
21307-ERR360994		ERR360994	wong et al., 2015		2012	Cambodia	Asia					gyrA_S83F	gyrA_S83F	gyrA_S83F			4.3.1.1
21308-ERR360995		ERR360995	wong et al., 2015		2012	Cambodia	Asia										4.1
21309-ERR360996		ERR360996	wong et al., 2015		2012	Cambodia	Asia					gyrA_S83F	gyrA_S83F	gyrA_S83F			4.3.1.1
21310-ERR360997		ERR360997	wong et al., 2015		2012	Cambodia	Asia					gyrA_S83F	gyrA_S83F	gyrA_S83F			4.3.1.1
21311-ERR360998		ERR360998	wong et al., 2015		2012	Cambodia	Asia					gyrA_S83F	gyrA_S83F	gyrA_S83F			4.3.1.1
21312-ERR360999		ERR360999	wong et al., 2015		2012	Cambodia	Asia					gyrA_S83F	gyrA_S83F	gyrA_S83F			4.3.1.1
21313-ERR361000		ERR361000	wong et al., 2015		2012	Cambodia	Asia					gyrA_S83F	gyrA_S83F	gyrA_S83F			4.3.1.1
21314-ERR420413		ERR420413	wong et al., 2015		2009	India	Asia					gyrA_S83Y	gyrA_S83Y	gyrA_S83Y			4.3.1.2
21315-ERR420414		ERR420414	wong et al., 2015		2009	India	Asia					gyrA_S83Y	gyrA_S83Y	gyrA_S83Y			4.3.1.2
21316-ERR420415		ERR420415	wong et al., 2015		2009	India	Asia					gyrA_S83Y	gyrA_S83Y	gyrA_S83Y			4.3.1.1
21317-ERR420416		ERR420416	wong et al., 2015		2009	India	Asia					gyrA_S83F	gyrA_S83F	gyrA_S83F			2.2.1
21318-ERR420417		ERR420417	wong et al., 2015		2009	India	Asia					gyrA_S83F; parC_S80I; gyrA_D87N	gyrA_S83F; parC_S80I; gyrA_D87N	gyrA_S83F; parC_S80I; gyrA_D87N			4.3.1.2
21319-ERR420418		ERR420418	wong et al., 2015		2010	India	Asia					gyrA_S83F	gyrA_S83F	gyrA_S83F			2.2.1
21320-ERR420420		ERR420420	wong et al., 2015		2010	India	Asia					gyrA_S83Y	gyrA_S83Y	gyrA_S83Y			4.3.1.2
21321-ERR420421		ERR420421	wong et al., 2015		2010	India	Asia					gyrA_S83Y	gyrA_S83Y	gyrA_S83Y			4.3.1.2
21322-ERR420422		ERR420422	wong et al., 2015		2011	India	Asia					gyrA_S83Y	gyrA_S83Y	gyrA_S83Y			4.3.1.2
21323-ERR420423		ERR420423	wong et al., 2015		2011	India	Asia					gyrA_S83Y	gyrA_S83Y	gyrA_S83Y			4.3.1.2
21324-ERR420424		ERR420424	wong et al., 2015		2011	India	Asia					gyrA_S83F; parC_S80I; gyrA_D87N	gyrA_S83F; parC_S80I; gyrA_D87N	gyrA_S83F; parC_S80I; gyrA_D87N			4.3.1.2
21325-ERR420425		ERR420425	wong et al., 2015		2011	India	Asia					gyrA_S83Y	gyrA_S83Y	gyrA_S83Y			4.3.1.1
21326-ERR420426		ERR420426	wong et al., 2015		2011	India	Asia					gyrA_S83F; parC_S80I; gyrA_D87N	gyrA_S83F; parC_S80I; gyrA_D87N	gyrA_S83F; parC_S80I; gyrA_D87N			4.3.1.2
21327-ERR420427		ERR420427	wong et al., 2015		2011	India	Asia					gyrA_S83F; parC_S80I; gyrA_D87N	gyrA_S83F; parC_S80I; gyrA_D87N	gyrA_S83F; parC_S80I; gyrA_D87N			4.3.1.2
21328-ERR420428		ERR420428	wong et al., 2015		2011	India	Asia					gyrA_D87Y	gyrA_D87Y	gyrA_D87Y			2
21329-ERR420429		ERR420429	wong et al., 2015		2009	India	Asia					gyrA_S83F	gyrA_S83F	gyrA_S83F			4.3.1.1
21330-ERR420430		ERR420430	wong et al., 2015		2009	India	Asia					gyrA_S83Y	gyrA_S83Y	gyrA_S83Y			4.3.1.2
21331-ERR420431		ERR420431	wong et al., 2015		2009	India	Asia					gyrA_S83Y	gyrA_S83Y	gyrA_S83Y			4.3.1.2
21332-ERR420432		ERR420432	wong et al., 2015		2009	India	Asia					gyrA_S83F	gyrA_S83F	gyrA_S83F			4.3.1.1
21333-ERR420433		ERR420433	wong et al., 2015		2009	India	Asia					gyrA_S83F	gyrA_S83F	gyrA_S83F			3.3.2
21334-ERR420434		ERR420434	wong et al., 2015		2011	India	Asia					gyrA_S83F; parC_S80I; gyrA_D87N	gyrA_S83F; parC_S80I; gyrA_D87N	gyrA_S83F; parC_S80I; gyrA_D87N			4.3.1.2
21335-ERR984703		ERR984703	park et al., 2018		2012	Senegal	Africa										2.3.2
21336-ERR984707		ERR984707	park et al., 2018		2012	Kenya	Africa					gyrA_S83F	gyrA_S83F	gyrA_S83F			4.3.1.1.EA1
21337-ERR984708		ERR984708	park et al., 2018		2012	Senegal	Africa										4.1
21338-ERR984710		ERR984710	park et al., 2018		2012	Senegal	Africa										2.3.2
21339-ERR984711		ERR984711	park et al., 2018		2012	Senegal	Africa										2.3.2
21340-ERR984712		ERR984712	park et al., 2018		2013	Burkina Faso	Africa										2.2
21341-ERR984713		ERR984713	park et al., 2018		2013	Burkina Faso	Africa										3.1.1
21342-ERR984721		ERR984721	park et al., 2018		Unknown	Ghana	Africa										3.1.1
21343-ERR984737		ERR984737	park et al., 2018		2012	Burkina Faso	Africa										3.1.1
21344-ERR984739		ERR984739	park et al., 2018		2011	Madagascar	Africa										2.2
21345-ERR984740		ERR984740	park et al., 2018		2012	Burkina Faso	Africa										2.3.2
21346-ERR984741		ERR984741	park et al., 2018		2013	Kenya	Africa					gyrB_S464F	gyrB_S464F	gyrB_S464F			4.3.1.2.EA2
21347-ERR984742		ERR984742	park et al., 2018		Unknown	South Africa	Africa										3.3.1
21348-ERR984743		ERR984743	park et al., 2018		2012	Burkina Faso	Africa										4.1.1
21349-ERR984744		ERR984744	park et al., 2018		2012	Senegal	Africa										2.3.2
21350-ERR984746		ERR984746	park et al., 2018		2013	Guinea-Bissau	Africa										2.3.2
21351-ERR984748		ERR984748	park et al., 2018		2012	Kenya	Africa										4.3.1.1.EA1
21352-ERR984749		ERR984749	park et al., 2018		2010	Ghana	Africa										3.1.1
21353-ERR984750		ERR984750	park et al., 2018		Unknown	South Africa	Africa										3.3.1
21354-ERR984753		ERR984753	park et al., 2018		2011	Madagascar	Africa										2.5.2
21355-ERR984754		ERR984754	park et al., 2018		2013	Madagascar	Africa										2.5.2
21356-ERR984755		ERR984755	park et al., 2018		2012	Kenya	Africa					gyrA_S83F	gyrA_S83F	gyrA_S83F			4.3.1.1.EA1
21357-ERR984759		ERR984759	park et al., 2018		2013	Burkina Faso	Africa										4.1.1
21358-ERR984760		ERR984760	park et al., 2018		2011	Madagascar	Africa										2.2
21359-ERR984761		ERR984761	park et al., 2018		2012	Kenya	Africa										4.3.1.1.EA1
21360-ERR984763		ERR984763	park et al., 2018		2012	Guinea-Bissau	Africa										2.3.2
21361-ERR984765		ERR984765	park et al., 2018		2013	Burkina Faso	Africa										3.1.1
21362-ERR984766		ERR984766	park et al., 2018		2012	Madagascar	Africa										2.5.2
21363-ERR984767		ERR984767	park et al., 2018		2013	Kenya	Africa										4.3.1.1.EA1
21364-ERR984768		ERR984768	park et al., 2018		2012	Kenya	Africa										4.3.1.1.EA1
21365-ERR984771		ERR984771	park et al., 2018		2013	Burkina Faso	Africa										3.1.1
21366-ERR984774		ERR984774	park et al., 2018		2012	Kenya	Africa					gyrB_S464F	gyrB_S464F	gyrB_S464F			4.3.1.1.EA1
21367-ERR984776		ERR984776	park et al., 2018		2012	Kenya	Africa					gyrA_S83F	gyrA_S83F	gyrA_S83F			4.3.1.1.EA1
21368-ERR984778		ERR984778	park et al., 2018		2013	Burkina Faso	Africa										3.1.1
21369-ERR984779		ERR984779	park et al., 2018		2012	Madagascar	Africa										4.1
21370-ERR984781		ERR984781	park et al., 2018		2012	Kenya	Africa										4.3.1.1.EA1
21371-ERR984782		ERR984782	park et al., 2018		2010	Ghana	Africa										3.1.1
21372-ERR984783		ERR984783	park et al., 2018		2012	Kenya	Africa					gyrA_S83F	gyrA_S83F	gyrA_S83F			4.3.1.1.EA1
21373-ERR984788		ERR984788	park et al., 2018		2012	Kenya	Africa										4.3.1.1.EA1
21374-ERR984789		ERR984789	park et al., 2018		2011	Ghana	Africa										3.1.1
21375-ERR984790		ERR984790	park et al., 2018		2013	Kenya	Africa										4.3.1.1.EA1
21376-ERR984791		ERR984791	park et al., 2018		2012	Senegal	Africa										3.1
21377-ERR984793		ERR984793	park et al., 2018		2010	Ghana	Africa										3.1.1
21378-ERR984795		ERR984795	park et al., 2018		2011	Ghana	Africa										3.1.1
21379-ERR984797		ERR984797	park et al., 2018		2012	Ghana	Africa										3.1.1
21380-ERR984798		ERR984798	park et al., 2018		2010	Ghana	Africa										3.1.1
21381-ERR984802		ERR984802	park et al., 2018		2010	Ghana	Africa										3.1.1
21382-ERR984804		ERR984804	park et al., 2018		2011	Ghana	Africa										3.1.1
21383-ERR984814		ERR984814	park et al., 2018		2010	Ghana	Africa										3.1.1
21384-ERR984820		ERR984820	park et al., 2018		Unknown	Ghana	Africa										3.1.1
21385-ERR984824		ERR984824	park et al., 2018		2011	Ghana	Africa										3.1.1
21386-ERR984826		ERR984826	park et al., 2018		2012	Kenya	Africa										4.3.1.1.EA1
21387-ERR984827		ERR984827	park et al., 2018		2012	Kenya	Africa					gyrA_S83F	gyrA_S83F	gyrA_S83F			4.3.1.1.EA1
21388-ERR984828		ERR984828	park et al., 2018		2012	Kenya	Africa										4.3.1.1.EA1
21389-ERR984832		ERR984832	park et al., 2018		2011	Ghana	Africa										3.1.1
21390-ERR984834		ERR984834	park et al., 2018		2012	Kenya	Africa					gyrA_S83F	gyrA_S83F	gyrA_S83F			4.3.1.1.EA1
21391-ERR984835		ERR984835	park et al., 2018		2012	Kenya	Africa										4.3.1.1.EA1
21392-ERR984836		ERR984836	park et al., 2018		2013	Kenya	Africa										4.3.1.1.EA1
21393-ERR984841		ERR984841	park et al., 2018		Unknown	Ghana	Africa										3.1.1
21394-ERR984842		ERR984842	park et al., 2018		2012	Kenya	Africa										4.3.1.1.EA1
21395-ERR984843		ERR984843	park et al., 2018		2012	Kenya	Africa										4.3.1.1.EA1
21396-ERR984844		ERR984844	park et al., 2018		2012	Kenya	Africa										4.3.1.1.EA1
21397-ERR984846		ERR984846	park et al., 2018		2011	Ghana	Africa										3.1.1
21398-ERR984848		ERR984848	park et al., 2018		2011	Ghana	Africa										3.1.1
21399-ERR984850		ERR984850	park et al., 2018		2012	Kenya	Africa										4.3.1.1.EA1
21400-ERR984851		ERR984851	park et al., 2018		2012	Kenya	Africa										4.3.1.1.EA1
21401-ERR984852		ERR984852	park et al., 2018		2012	Kenya	Africa										4.3.1.1.EA1
21402-ERR984855		ERR984855	park et al., 2018		Unknown	Ghana	Africa										3.1.1
21403-ERR984856		ERR984856	park et al., 2018		2011	Ghana	Africa										3.1.1
21404-ERR984858		ERR984858	park et al., 2018		2012	Kenya	Africa					gyrA_S83F	gyrA_S83F	gyrA_S83F			4.3.1.1.EA1
21405-ERR984859		ERR984859	park et al., 2018		2012	Kenya	Africa										4.3.1.1.EA1
21406-ERR984860		ERR984860	park et al., 2018		2013	Kenya	Africa					gyrB_S464F	gyrB_S464F	gyrB_S464F			4.3.1.2.EA2
21407-ERR984862		ERR984862	park et al., 2018		2010	Ghana	Africa										3.1.1
21408-ERR984866		ERR984866	park et al., 2018		2012	Kenya	Africa										4.3.1.1.EA1
21409-ERR984867		ERR984867	park et al., 2018		2012	Kenya	Africa										4.3.1.1.EA1
21410-ERR984868		ERR984868	park et al., 2018		2012	Kenya	Africa										4.3.1.1.EA1
21411-ERR984869		ERR984869	park et al., 2018		2011	Ghana	Africa										2.3.2
21412-ERR984870		ERR984870	park et al., 2018		2012	Ghana	Africa										3.1.1
21413-ERR984872		ERR984872	park et al., 2018		2012	Ghana	Africa										3.1.1
21414-ERR984874		ERR984874	park et al., 2018		2011	Ghana	Africa										3.1.1
21415-ERR984875		ERR984875	park et al., 2018		2012	Kenya	Africa										4.3.1.1.EA1
21416-ERR984876		ERR984876	park et al., 2018		2012	Kenya	Africa										4.3.1.1.EA1
21417-ERR984879		ERR984879	park et al., 2018		2011	Ghana	Africa										3.1.1
21418-ERR984881		ERR984881	park et al., 2018		2011	Ghana	Africa										3.1.1
21419-ERR984882		ERR984882	park et al., 2018		2011	Ghana	Africa										3.1.1
21420-ERR984885		ERR984885	park et al., 2018		2012	Kenya	Africa										4.3.1.1.EA1
21421-ERR984891		ERR984891	park et al., 2018		2011	Ghana	Africa										3.1.1
21422-ERR984894		ERR984894	park et al., 2018		Unknown	Ghana	Africa										3.1.1
21423-ERR984895		ERR984895	park et al., 2018		Unknown	Ghana	Africa										3.1.1
21424-ERR984909		ERR984909	park et al., 2018		Unknown	Ghana	Africa										3.1.1
21425-ERR984915		ERR984915	park et al., 2018		2011	Ghana	Africa										3.1.1
21426-ERR984917		ERR984917	park et al., 2018		2012	Kenya	Africa										4.3.1.1.EA1
21427-ERR984926		ERR984926	park et al., 2018		Unknown	Ghana	Africa										3.1.1
21428-ERR984932		ERR984932	park et al., 2018		Unknown	Ghana	Africa										0.0.3
21429-ERR984933		ERR984933	park et al., 2018		Unknown	Ghana	Africa										2.3.2
21430-ERR984936		ERR984936	park et al., 2018		Unknown	Ghana	Africa										3.1.1
21431-ERR984938		ERR984938	park et al., 2018		Unknown	Ghana	Africa										3.1.1
21432-ERR984942		ERR984942	park et al., 2018		Unknown	Ghana	Africa										3.1.1
21433-ERR984946		ERR984946	park et al., 2018		2010	Ghana	Africa										3.1.1
21434-ERR984947		ERR984947	park et al., 2018		Unknown	Ghana	Africa										3.1.1
21435-ERR984949		ERR984949	park et al., 2018		Unknown	Ghana	Africa										3.1.1
21436-ERR984950		ERR984950	park et al., 2018		Unknown	Ghana	Africa										3.1.1
21437-ERR984951		ERR984951	park et al., 2018		Unknown	Ghana	Africa										2.3.2
21438-ERR984955		ERR984955	park et al., 2018		Unknown	Ghana	Africa										3.1.1
21439-ERR984957		ERR984957	park et al., 2018		Unknown	Ghana	Africa										3.1.1
21440-ERR984958		ERR984958	park et al., 2018		2011	Ghana	Africa										3.1.1
21441-ERR984968		ERR984968	park et al., 2018		Unknown	Ghana	Africa										3.1.1
21442-ERR998470		ERR998470	park et al., 2018		Unknown	Ghana	Africa										3.1.1
21443-ERR998478		ERR998478	park et al., 2018		Unknown	Ghana	Africa										2.3.2
21444-ERR998480		ERR998480	park et al., 2018		Unknown	Ghana	Africa										3.1.1
21445-ERR998494		ERR998494	park et al., 2018		Unknown	Ghana	Africa										3.1.1
21446-ERR998520		ERR998520	park et al., 2018		2012	Tanzania	Africa										4.3.1.1.EA1
21447-ERR998536		ERR998536	park et al., 2018		2011	Tanzania	Africa										4.3.1.1.EA1
21448-ERR998564		ERR998564	park et al., 2018		Unknown	Ghana	Africa										0.0.3
21449-ERR998574		ERR998574	park et al., 2018		2011	Ghana	Africa										3.1.1
21450-ERR998581		ERR998581	park et al., 2018		2012	Tanzania	Africa										4.3.1.1.EA1
21451-ERR998584		ERR998584	park et al., 2018		Unknown	Ghana	Africa										3.1.1
21452-ERR998590		ERR998590	park et al., 2018		Unknown	Ghana	Africa										3.1.1
21453-ERR998595		ERR998595	park et al., 2018		2012	Tanzania	Africa					gyrB_S464F	gyrB_S464F	gyrB_S464F			4.3.1.2.EA2
21454-ERR998600		ERR998600	park et al., 2018		2012	Tanzania	Africa										4.3.1.1.EA1
21455-ERR998604		ERR998604	park et al., 2018		2012	Tanzania	Africa										4.3.1.1.EA1
21456-ERR998610		ERR998610	park et al., 2018		2012	Tanzania	Africa										4.3.1.1.EA1
21457-ERR998612		ERR998612	park et al., 2018		2012	Ethiopia	Africa										1.2
21458-ERR998614		ERR998614	park et al., 2018		2011	Tanzania	Africa										4.3.1.1.EA1
21459-ERR998619		ERR998619	park et al., 2018		2011	Tanzania	Africa										4.3.1.1.EA1
21460-ERR998627		ERR998627	park et al., 2018		2012	Tanzania	Africa										2.2.2
21461-ERR998628		ERR998628	park et al., 2018		Unknown	Ghana	Africa										3.1.1
21462-ERR998633		ERR998633	park et al., 2018		2012	Tanzania	Africa										4.3.1.1.EA1
21463-ERR998636		ERR998636	park et al., 2018		Unknown	Ghana	Africa										3.1.1
21464-ERR998638		ERR998638	park et al., 2018		2013	Ethiopia	Africa										2.2.2
21465-ERR998643		ERR998643	park et al., 2018		Unknown	Ghana	Africa										3.1.1
21619-ERR4870975		ERR4870975	Mashe_et_al_2021			Zimbabwe	Africa										4.3.1.1.EA1
21620-ERR4870976		ERR4870976	Mashe_et_al_2021			Zimbabwe	Africa										4.3.1.1.EA1
21621-ERR4870977		ERR4870977	Mashe_et_al_2021			Zimbabwe	Africa					qnrS1			qnrS1	#4daf4a	4.3.1.1.EA1
21622-ERR4870978		ERR4870978	Mashe_et_al_2021			Zimbabwe	Africa					qnrS1			qnrS1	#4daf4a	4.3.1.1.EA1
21623-ERR4870979		ERR4870979	Mashe_et_al_2021			Zimbabwe	Africa					qnrS1			qnrS1	#4daf4a	4.3.1.1.EA1
21624-ERR4870980		ERR4870980	Mashe_et_al_2021			Zimbabwe	Africa					qnrS1			qnrS1	#4daf4a	4.3.1.1.EA1
21625-ERR4870981		ERR4870981	Mashe_et_al_2021			Zimbabwe	Africa					qnrS1			qnrS1	#4daf4a	4.3.1.1.EA1
21626-ERR4870982		ERR4870982	Mashe_et_al_2021			Zimbabwe	Africa					gyrA_S83F; qnrS1	gyrA_S83F	gyrA_S83F	qnrS1	#4daf4a	4.3.1.1.EA1
21627-ERR4870983		ERR4870983	Mashe_et_al_2021			Zimbabwe	Africa										3.3.1
21628-ERR4870984		ERR4870984	Mashe_et_al_2021			Zimbabwe	Africa										4.3.1.1.EA1
21629-ERR4870985		ERR4870985	Mashe_et_al_2021			Zimbabwe	Africa										3.3.1
21630-ERR4870986		ERR4870986	Mashe_et_al_2021			Zimbabwe	Africa										4.3.1.1.EA1
21631-ERR4870987		ERR4870987	Mashe_et_al_2021			Zimbabwe	Africa					qnrS1			qnrS1	#4daf4a	4.3.1.1.EA1
21632-ERR4870988		ERR4870988	Mashe_et_al_2021			Zimbabwe	Africa					qnrS1			qnrS1	#4daf4a	4.3.1.1.EA1
21633-ERR4870989		ERR4870989	Mashe_et_al_2021			Zimbabwe	Africa					qnrS1			qnrS1	#4daf4a	4.3.1.1.EA1
21634-ERR4870990		ERR4870990	Mashe_et_al_2021			Zimbabwe	Africa					qnrS1			qnrS1	#4daf4a	4.3.1.1.EA1
21635-ERR4870991		ERR4870991	Mashe_et_al_2021			Zimbabwe	Africa					qnrS1			qnrS1	#4daf4a	4.3.1.1.EA1
21636-ERR4870992		ERR4870992	Mashe_et_al_2021			Zimbabwe	Africa					qnrS1			qnrS1	#4daf4a	4.3.1.1.EA1
21637-ERR4870993		ERR4870993	Mashe_et_al_2021			Zimbabwe	Africa					qnrS1			qnrS1	#4daf4a	4.3.1.1.EA1
21638-ERR4870994		ERR4870994	Mashe_et_al_2021			Zimbabwe	Africa					gyrA_S83F; qnrS1	gyrA_S83F	gyrA_S83F	qnrS1	#4daf4a	4.3.1.1.EA1
21639-ERR4870995		ERR4870995	Mashe_et_al_2021			Zimbabwe	Africa					gyrA_S83F; qnrS1	gyrA_S83F	gyrA_S83F	qnrS1	#4daf4a	4.3.1.1.EA1
21640-ERR4870996		ERR4870996	Mashe_et_al_2021			Zimbabwe	Africa					gyrA_S83F; qnrS1	gyrA_S83F	gyrA_S83F	qnrS1	#4daf4a	4.3.1.1.EA1
21641-ERR4870997		ERR4870997	Mashe_et_al_2021			Zimbabwe	Africa					gyrA_S83F; qnrS1	gyrA_S83F	gyrA_S83F	qnrS1	#4daf4a	4.3.1.1.EA1
21642-ERR4870998		ERR4870998	Mashe_et_al_2021			Zimbabwe	Africa					gyrA_S83F; qnrS1	gyrA_S83F	gyrA_S83F	qnrS1	#4daf4a	4.3.1.1.EA1
21643-ERR4870999		ERR4870999	Mashe_et_al_2021			Zimbabwe	Africa					gyrB_S464F; qnrS1	gyrB_S464F	gyrB_S464F			4.3.1.1.EA1
21644-ERR4871000		ERR4871000	Mashe_et_al_2021			Zimbabwe	Africa					qnrS1			qnrS1	#4daf4a	4.3.1.1.EA1
21645-ERR4871001		ERR4871001	Mashe_et_al_2021			Zimbabwe	Africa					qnrS1			qnrS1	#4daf4a	4.3.1.1.EA1
21646-ERR4871002		ERR4871002	Mashe_et_al_2021			Zimbabwe	Africa					qnrS1			qnrS1	#4daf4a	4.3.1.1.EA1
21647-ERR4871003		ERR4871003	Mashe_et_al_2021			Zimbabwe	Africa					qnrS1			qnrS1	#4daf4a	4.3.1.1.EA1
